# Comparing Fourteen Consensus Biomarkers of Aging: Epigenetic Pace of Aging as the Strongest Predictor of Mortality in BASE-II

**DOI:** 10.1101/2025.11.20.25340648

**Authors:** Valentin Max Vetter, Marit Philine Junge, Christian A. Drevon, Thomas E. Gundersen, Jan Homann, Christina M. Lill, Ulman Lindenberger, Graham Pawelec, Lars Bertram, Denis Gerstorf, Ilja Demuth

## Abstract

In many countries, lifespan has been increasing faster than healthspan, leading to more years spent with late-life disease and highlighting the need for reliable biomarkers to measure biological aging and to plan personalized interventions to extend healthspan. We used data from the Berlin Aging Study II (BASE-II, 60-80 years of age at baseline, average follow-up 7.4±1.5 years, range 3.9-10.4, n=1,083) to compare 14 biomarkers of aging recently consented by an expert panel for the use as outcome measures in intervention studies: Insulin-like growth factor 1 (IGF-1), growth-differentiating factor-15 (DNA methylation derived, DNAmGDF15), high sensitivity C-reactive protein (CRP), interleukin-6 (IL 6), muscle mass, muscle strength, hand grip strength (HGS), Timed-Up-and-Go (TUG), gait speed, standing balance test, frailty index (FI), cognitive health, blood pressure, and epigenetic age (DunedinPACE). Cox proportional hazard regression analyses were performed to investigate the predictive role for all-cause mortality and to identify subgroups of the three most frequent causes of death observed in BASE-II. Results were adjusted for age, sex, lifestyle factors, and genetic ancestry. In adjusted models of all-cause mortality, HGS, IL 6, standing balance, cognitive health, and epigenetic age (DunedinPACE) significantly predicted mortality, with the epigenetic age (DunedinPACE) emerging as the strongest predictor. In contrast, CRP, Gait Speed, IGF-1, blood pressure, muscle mass, DNAmGDF15, FI and TUG were not associated with mortality. These results were corroborated in subgroup analyses stratified by cause of death. Feature selection identified a minimal biomarker set comprising muscle mass, standing balance, and epigenetic age (DunedinPACE) that predicted mortality with nearly the same discriminative accuracy (C-index = 0.63) as the full model including all biomarkers (C-index = 0.65).

## Supplementary Tables 3-12 for "Comparing Fourteen Consensus Biomarkers of Aging: Epigenetic Pace of Aging as the Strongest Predictor of Mortality in BASE-II"

### Sheet: STable3
Supplementary Table 3: Frequency of recorded causes of death in subgroup of BASE-II participants with available death certificates at the time of writing.
Cause of Death	n	%
Neoplasms	78	43.3
Diseases of the circulatory system	46	25.6
Diseases of the nervous system	18	10
Diseases of the respiratory system	9	5
unknown cause of death	6	3.3
other cause of death	5	2.8
Certain infectious and parasitic diseases	3	1.7
not classified cause of death	3	1.7
Codes for special purposes	3	1.7
Injury, poisoning and certain other consequences of external causes	3	1.7
Symptoms, signs and abnormal clinical and laboratory findings, not elsewhere classified	2	1.1
Endocrine, nutritional and metabolic diseases	1	0.6
Diseases of the digestive system	1	0.6
Mental and behavioural disorders	1	0.6
Suicide	1	0.6

### Sheet: STable4
Supplementary Table 4: Descriptive statistics of variables at T0 in the first imputed dataset.
		All					Alive					Deceased
Variables	Level	n	Mean/%	SD	Min	Max	n	Mean/%	SD	Min	Max	n	Mean/%	SD	Min	Max	SMD (alive vs. deceased)
GDF15 (DNAmGDF15)		1083	1091.85	128.637	698.365	1571.06	993	1090.577	127.178	756.993	1571.06	90	1105.892	143.79	698.365	1477.78	0.113
CRP (log)		1671	0.104	1.086	-1.897	3.912	1355	0.065	1.094	-1.897	3.912	316	0.27	1.037	-1.897	3.235	0.191
IL6 (log)		1671	1.15	0.526	0	3.438	1355	1.124	0.513	0	3.438	316	1.261	0.566	0.03	3.411	0.253
Muscle Mass		1671	0.799	0.183	0.377	1.473	1355	0.795	0.182	0.377	1.391	316	0.819	0.188	0.431	1.473	0.132
Hand Grip Strength		1671	34.016	9.705	9.5	64.5	1355	33.954	9.776	9.5	64.5	316	34.28	9.407	15	61	0.034
Gait Speed		1671	3.64	0.755	2.08	9.6	1355	3.601	0.707	2.08	9.6	316	3.806	0.917	2.2	9.6	0.251
Cognitive Health (DSST)		1671	44.359	8.492	5	74	1355	44.797	8.176	5	74	316	42.481	9.519	10	73	0.261
Blood pressure (systolic)		1671	143.654	18.835	78	237	1355	143.122	18.809	78	237	316	145.934	18.807	92	213	0.149
Epigenetic Clock (DunedinPACE)		1083	1.005	0.107	0.583	1.421	993	1.001	0.106	0.583	1.421	90	1.043	0.119	0.764	1.408	0.372
Epigenetic Clock (Horvath DNAmAA)		1083	0.076	4.295	-15.224	15.505	993	0.062	4.233	-13.33	15.505	90	0.227	4.953	-15.224	11.873	0.036
Epigenetic Clock (Hannum DNAmAA)		1083	0.04	3.529	-11.325	19.512	993	0.019	3.544	-11.325	19.512	90	0.277	3.374	-7.78	9.744	0.075
Epigenetic Clock (PhenoAge DNAmAA)		1083	0.091	4.65	-16.721	14.608	993	0.144	4.666	-16.721	14.608	90	-0.486	4.454	-8.517	11.387	0.138
Epigenetic Clock (GrimAge DNAmAA)		1083	0.04	3.089	-10.678	10.439	993	-0.024	3.031	-8.427	10.439	90	0.747	3.61	-10.678	9.039	0.231
Epigenetic Clock (GrimAge2 DNAmAA)		1083	0.065	3.174	-11.013	11.295	993	0.018	3.095	-9.643	10.493	90	0.584	3.928	-11.013	11.295	0.16
Epigenetic Clock (PCHorvath1 DNAmAA)		1083	0.087	3.77	-11.309	16.948	993	0.09	3.715	-11.309	16.948	90	0.045	4.36	-8.891	11.534	0.011
Epigenetic Clock (PCHorvath2 DNAmAA)		1083	0.089	3.873	-12.354	17.413	993	0.066	3.814	-12.354	17.413	90	0.339	4.489	-7.498	9.639	0.065
Epigenetic Clock (PCHannum DNAmAA)		1083	0.015	3.662	-10.419	16.955	993	-0.011	3.637	-10.419	16.955	90	0.312	3.94	-8.595	9.23	0.085
Epigenetic Clock (PCPhenoAge DNAmAA)		1083	0.002	3.658	-11.385	21.537	993	-0.024	3.648	-11.385	21.537	90	0.297	3.779	-8.213	10.208	0.086
Epigenetic Clock (PCGrimAge DNAmAA)		1083	0.018	2.264	-5.881	9.184	993	-0.039	2.209	-5.881	9.184	90	0.642	2.74	-4.218	7.519	0.274
Epigenetic Clock (7-CpG DNAmAA)		1671	0.002	6.939	-22.931	26.606	1355	-0.021	6.924	-22.931	26.606	316	0.099	7.012	-19.892	26.606	0.017
Muscle Strength	not impaired	1671	1578 (94.4)				1355	1294 (95.5)				316	284 (89.9)				0.217
	impaired	1671	93 (5.6)				1355	61 (4.5)				316	32 (10.1)				0.202
Timed-Up-and-Go	not impaired	1671	1479 (88.5)				1355	1217 (89.8)				316	262 (82.9)				0.246
	impaired	1671	192 (11.5)				1355	138 (10.2)				316	54 (17.1)				0.31
Standing Balance Test (Tinetti Test, part 1)	no impaired balance	1671	1462 (87.5)				1355	1208 (89.2)				316	254 (80.4)				0.217
	possibly impaired balance	1671	209 (12.5)				1355	147 (10.8)				316	62 (19.6)				0.202
Frailty Index (Fried Frailty Index)	not frail	1671	1141 (68.3)				1355	963 (71.1)				316	178 (56.3)				0.246
	frail	1671	530 (31.7)				1355	392 (28.9)				316	138 (43.7)				0.31

### Sheet: STable5
Supplementary Table 5: Descriptive statistics of originally observed variables at T0 (not-imputed dataset).
		All					Alive					Deceased
Variables	Level	n	Mean/%	SD	Min	Max	n	Mean/%	SD	Min	Max	n	Mean/%	SD	Min	Max	SMD (alive vs. deceased)
GDF15 (DNAmGDF15)		1008	1091.655	128.087	698.365	1571.06	923	1090.507	126.831	756.993	1571.06	85	1104.128	141.221	698.365	1477.78	0.101
CRP (log)		1600	0.102	1.091	-1.897	3.912	1300	0.065	1.098	-1.897	3.912	300	0.266	1.045	-1.897	3.235	0.188
IL6 (log)		1514	1.15	0.524	0	3.438	1233	1.123	0.512	0	3.438	281	1.269	0.558	0.03	3.363	0.273
Muscle Mass		1572	0.796	0.183	0.377	1.473	1282	0.793	0.182	0.377	1.391	290	0.813	0.187	0.431	1.473	0.111
Hand Grip Strength		1638	34.118	9.664	9.5	64.5	1331	34.042	9.749	9.5	64.5	307	34.448	9.29	15	61	0.043
Gait Speed		738	3.743	0.785	2.08	9.6	612	3.716	0.737	2.08	9.6	126	3.874	0.98	2.2	8.23	0.182
Cognitive Health (DSST)		1414	44.448	8.471	5	74	1162	44.824	8.166	5	74	252	42.714	9.583	10	73	0.237
Blood pressure (systolic)		1661	143.65	18.818	78	237	1347	143.105	18.776	78	237	314	145.987	18.852	92	213	0.153
Epigenetic Clock (DunedinPACE)		1011	1.006	0.107	0.583	1.421	926	1.002	0.105	0.583	1.421	85	1.048	0.12	0.764	1.408	0.402
Epigenetic Clock (Horvath DNAmAA)		956	0.029	4.275	-15.224	15.505	875	0.013	4.197	-13.33	15.505	81	0.208	5.075	-15.224	11.873	0.042
Epigenetic Clock (Hannum DNAmAA)		956	0.006	3.532	-11.325	19.512	875	-0.024	3.544	-11.325	19.512	81	0.33	3.399	-7.78	9.744	0.102
Epigenetic Clock (PhenoAge DNAmAA)		956	0.028	4.634	-16.721	14.608	875	0.052	4.656	-16.721	14.608	81	-0.234	4.41	-8.029	11.387	0.063
Epigenetic Clock (GrimAge DNAmAA)		956	0	3.104	-10.678	10.439	875	-0.081	3.033	-8.427	10.439	81	0.874	3.694	-10.678	9.039	0.283
Epigenetic Clock (GrimAge2 DNAmAA)		956	0.005	3.206	-11.013	11.295	875	-0.059	3.113	-9.643	10.493	81	0.697	4.044	-11.013	11.295	0.21
Epigenetic Clock (PCHorvath1 DNAmAA)		956	0.037	3.831	-11.309	16.948	875	0.045	3.774	-11.309	16.948	81	-0.052	4.424	-8.891	11.534	0.024
Epigenetic Clock (PCHorvath2 DNAmAA)		956	0.044	3.921	-12.354	17.413	875	0.025	3.865	-12.354	17.413	81	0.249	4.506	-7.498	9.639	0.053
Epigenetic Clock (PCHannum DNAmAA)		956	0.027	3.691	-10.419	16.955	875	0.006	3.667	-10.419	16.955	81	0.251	3.951	-8.595	9.23	0.064
Epigenetic Clock (PCPhenoAge DNAmAA)		956	0.025	3.707	-11.385	21.537	875	-0.007	3.704	-11.385	21.537	81	0.371	3.751	-8.213	10.208	0.102
Epigenetic Clock (PCGrimAge DNAmAA)		956	0.008	2.296	-5.881	9.184	875	-0.062	2.24	-5.881	9.184	81	0.768	2.74	-4.218	7.519	0.332
Epigenetic Clock (7-CpG DNAmAA)		1395	0.018	6.907	-22.931	26.606	1133	-0.049	6.887	-22.931	22.561	262	0.308	6.998	-16.851	26.606	0.051
Muscle Strength	not impaired	1636	1549 (94.7)				1330	1272 (95.6)				306	277 (90.5)				0.203
	impaired	1636	87 (5.3)				1330	58 (4.4)				306	29 (9.5)				0.197
Timed-Up-and-Go	not impaired	1645	1457 (88.6)				1337	1201 (89.8)				308	256 (83.1)				0.231
	impaired	1645	188 (11.4)				1337	136 (10.2)				308	52 (16.9)				0.257
Standing Balance Test (Tinetti Test, part 1)	no impaired balance	1618	1419 (87.7)				1317	1175 (89.2)				301	244 (81.1)				0.203
	possibly impaired balance	1618	199 (12.3)				1317	142 (10.8)				301	57 (18.9)				0.197
Frailty Index (Fried Frailty Index)	not frail	1382	955 (69.1)				1127	804 (71.3)				255	151 (59.2)				0.231
	frail	1382	427 (30.9)				1127	323 (28.7)				255	104 (40.8)				0.257

### Sheet: STable6
Supplementary Table 6: Descriptive statistics of variables at T1 in the first imputed dataset.
		All					Alive					Deceased
		n	Mean/%	SD	Min	Max	n	Mean/%	SD	Min	Max	n	Mean/%	SD	Min	Max	SMD (alive vs. deceased)
IGF-1		1083	110.354	35.547	32	243	993	110.608	35.012	32	243	90	107.544	41.104	32	240	0.08
GDF15 (DNAmGDF15)		1083	1158.337	123.517	837.798	1613.78	993	1156.998	122.111	837.798	1562.32	90	1173.106	137.972	929.616	1613.78	0.124
hsCRP (log)		1083	-0.312	1.09	-3.219	3.689	993	-0.32	1.084	-3.219	3.689	90	-0.222	1.151	-3.219	3.195	0.088
CRP (log)		1083	0.305	1.033	-1.897	3.544	993	0.293	1.038	-1.897	3.478	90	0.44	0.972	-1.897	3.544	0.146
IL6 (log)		1083	0.142	0.254	0.015	1.409	993	0.14	0.253	0.015	1.409	90	0.165	0.262	0.015	1.221	0.098
Muscle Mass		1083	0.769	0.168	0.411	1.273	993	0.767	0.168	0.411	1.273	90	0.786	0.16	0.499	1.25	0.112
Hand Grip Strength		1083	27.435	9.234	6	57	993	27.513	9.326	6	57	90	26.566	8.139	9	42	0.108
Cognitive Health (DSST)		1083	40.786	8.665	2	73	993	41.073	8.501	2	73	90	37.622	9.817	4	57	0.376
Blood pressure (systolic)		1083	136.177	17.518	82.5	202	993	136.306	17.49	82.5	202	90	134.75	17.865	87.5	175.5	0.088
Epigenetic Clock (DunedinPACE)		1083	1.071	0.115	0.735	1.616	993	1.065	0.109	0.735	1.445	90	1.141	0.147	0.763	1.616	0.586
Epigenetic Clock (Horvath DNAmAA)		1083	0.022	4.699	-12.522	21.81	993	-0.049	4.686	-12.522	21.81	90	0.797	4.796	-10.415	16.504	0.178
Epigenetic Clock (Hannum DNAmAA)		1083	0.018	3.781	-10.599	15.567	993	-0.059	3.742	-10.599	13.012	90	0.863	4.117	-6.604	15.567	0.234
Epigenetic Clock (PhenoAge DNAmAA)		1083	0.023	5.38	-16.614	26.63	993	0.034	5.421	-16.614	26.63	90	-0.097	4.925	-10.93	13.227	0.025
Epigenetic Clock (GrimAge DNAmAA)		1083	0.018	3.326	-10.676	12.612	993	-0.088	3.243	-10.676	12.201	90	1.183	3.973	-9.986	12.612	0.35
Epigenetic Clock (GrimAge2 DNAmAA)		1083	0.018	3.325	-9.501	14.545	993	-0.083	3.232	-9.501	13.013	90	1.132	4.076	-8.072	14.545	0.33
Epigenetic Clock (PCHorvath1 DNAmAA)		1083	0.103	4.502	-12.944	22.048	993	0.081	4.462	-12.944	22.048	90	0.348	4.948	-8.788	18.765	0.057
Epigenetic Clock (PCHorvath2 DNAmAA)		1083	0.073	4.616	-15.23	21.33	993	0.032	4.551	-15.23	21.33	90	0.526	5.285	-10.57	16.761	0.1
Epigenetic Clock (PCHannum DNAmAA)		1083	0.053	4.203	-11.219	17.828	993	-0.025	4.135	-11.219	14.216	90	0.904	4.84	-9.337	17.828	0.206
Epigenetic Clock (PCPhenoAge DNAmAA)		1083	0.034	4.474	-11.64	27.605	993	-0.048	4.353	-11.64	27.605	90	0.937	5.592	-10.919	20.719	0.197
Epigenetic Clock (PCGrimAge DNAmAA)		1083	0.025	2.46	-7.966	9.655	993	-0.04	2.394	-7.966	9.655	90	0.737	3.024	-6.056	9.634	0.285
Epigenetic Clock (7-CpG DNAmAA)		1083	0.052	6.365	-24.868	34.422	993	0.097	6.375	-24.868	34.422	90	-0.452	6.266	-16.223	17.454	0.087
Muscle Strength	not impaired	1083	760 (70.2)				993	712 (71.7)				90	48 (53.3)				0.386
	impaired	1083	323 (29.8)				993	281 (28.3)				90	42 (46.7)				0.386
Timed-Up-and-Go	not impaired	1083	855 (78.9)				993	798 (80.4)				90	57 (63.3)				0.255
	impaired	1083	228 (21.1)				993	195 (19.6)				90	33 (36.7)				0.496
Standing Balance Test (Tinetti Test, part 1)	no impaired balance	1083	701 (64.7)				993	653 (65.8)				90	48 (53.3)				0.386
	possibly impaired balance	1083	382 (35.3)				993	340 (34.2)				90	42 (46.7)				0.386
Frailty Index (Fried Frailty Index)	not frail	1083	508 (46.9)				993	485 (48.8)				90	23 (25.6)				0.255
	frail	1083	575 (53.1)				993	508 (51.2)				90	67 (74.4)				0.496

### Sheet: STable7
Supplementary Table 7: Descriptive statistics of originally observed variables at T1 (not-imputed dataset).
		All					Alive					Deceased
		n	Mean/%	SD	Min	Max	n	Mean/%	SD	Min	Max	n	Mean/%	SD	Min	Max	SMD (alive vs. deceased)
IGF-1		572	107.524	32.862	32	243	522	107.113	31.403	32	243	50	111.82	45.586	32	240	0.12
GDF15 (DNAmGDF15)		1049	1158.377	123.691	837.798	1613.78	962	1156.758	122.267	837.798	1562.32	87	1176.28	137.973	929.616	1613.78	0.15
hsCRP (log)		617	-0.259	1.101	-3.219	3.689	562	-0.262	1.108	-3.219	3.689	55	-0.221	1.031	-3.219	3.195	0.038
CRP (log)		1076	0.301	1.03	-1.897	3.544	987	0.289	1.034	-1.897	3.478	89	0.443	0.977	-1.897	3.544	0.153
IL6 (log)		571	0.136	0.245	0.015	1.409	522	0.131	0.239	0.015	1.409	49	0.19	0.302	0.015	1.221	0.216
Muscle Mass		652	0.775	0.17	0.411	1.273	619	0.775	0.171	0.411	1.273	33	0.776	0.169	0.512	1.155	0.002
Hand Grip Strength		1081	27.445	9.239	6	57	992	27.522	9.327	6	57	89	26.583	8.183	9	42	0.107
Cognitive Health (DSST)		1078	40.785	8.674	2	73	990	41.073	8.51	2	73	88	37.545	9.821	4	57	0.384
Blood pressure (systolic)		1064	136.137	17.565	82.5	202	979	136.228	17.506	82.5	202	85	135.082	18.307	87.5	175.5	0.064
Epigenetic Clock (DunedinPACE)		1052	1.072	0.115	0.735	1.616	965	1.065	0.109	0.735	1.445	87	1.141	0.149	0.763	1.616	0.581
Epigenetic Clock (Horvath DNAmAA)		1036	0	4.703	-12.522	21.81	952	-0.045	4.701	-12.522	21.81	84	0.515	4.714	-10.415	16.504	0.119
Epigenetic Clock (Hannum DNAmAA)		1036	0	3.772	-10.599	15.567	952	-0.067	3.735	-10.599	13.012	84	0.759	4.108	-6.604	15.567	0.211
Epigenetic Clock (PhenoAge DNAmAA)		1036	0	5.373	-16.614	26.63	952	0.012	5.417	-16.614	26.63	84	-0.133	4.881	-10.93	13.227	0.028
Epigenetic Clock (GrimAge DNAmAA)		1036	0	3.359	-10.676	12.612	952	-0.102	3.278	-10.676	12.201	84	1.152	4.012	-9.986	12.612	0.342
Epigenetic Clock (GrimAge2 DNAmAA)		1036	0	3.349	-9.501	14.545	952	-0.092	3.261	-9.501	13.013	84	1.037	4.098	-8.072	14.545	0.305
Epigenetic Clock (PCHorvath1 DNAmAA)		1036	0.06	4.505	-12.944	22.048	952	0.061	4.472	-12.944	22.048	84	0.052	4.888	-8.788	18.765	0.002
Epigenetic Clock (PCHorvath2 DNAmAA)		1036	0.054	4.622	-15.23	21.33	952	0.035	4.566	-15.23	21.33	84	0.267	5.24	-10.57	16.761	0.047
Epigenetic Clock (PCHannum DNAmAA)		1036	0.018	4.185	-11.219	17.828	952	-0.044	4.125	-11.219	14.216	84	0.721	4.786	-9.337	17.828	0.171
Epigenetic Clock (PCPhenoAge DNAmAA)		1036	-0.001	4.431	-11.64	27.605	952	-0.063	4.334	-11.64	27.605	84	0.701	5.393	-10.919	20.719	0.156
Epigenetic Clock (PCGrimAge DNAmAA)		1036	0.02	2.467	-7.966	9.655	952	-0.04	2.405	-7.966	9.655	84	0.703	3.015	-6.056	9.634	0.273
Epigenetic Clock (7-CpG DNAmAA)		1055	0.048	6.385	-24.868	34.422	969	0.106	6.408	-24.868	34.422	86	-0.596	6.129	-16.223	17.454	0.112
Muscle Strength	not impaired	1080	760 (70.4)				991	712 (71.8)				89	48 (53.9)				0.377
	impaired	1080	320 (29.6)				991	279 (28.2)				89	41 (46.1)				0.37
Timed-Up-and-Go	not impaired	1077	851 (79)				988	794 (80.4)				89	57 (64)				0.23
	impaired	1077	226 (21)				988	194 (19.6)				89	32 (36)				0.481
Standing Balance Test (Tinetti Test, part 1)	no impaired balance	1066	692 (64.9)				980	645 (65.8)				86	47 (54.7)				0.377
	possibly impaired balance	1066	374 (35.1)				980	335 (34.2)				86	39 (45.3)				0.37
Frailty Index (Fried Frailty Index)	not frail	1070	502 (46.9)				982	479 (48.8)				88	23 (26.1)				0.23
	frail	1070	568 (53.1)				982	503 (51.2)				88	65 (73.9)				0.481

### Sheet: STable8
Supplementary Table 8: Cox regression models at T0 including biomarkers of ageing in the full group as well as sex stratified subgroups. The unadjusted model (model 0), adjusted for age and sex (model 1), and age, sex, alcohol, smoking, physical activity, genetic heredity (model 2) are shown.
Model	Variable	HR	HR lower 95% CI	HR higher 95% CI	Model incl. Marker			Model excl. Marker					Group
					C-Index	C-Index lower 95% CI	C-Index higher 95% CI	C-Index	C-Index lower 95% CI	C-Index higher 95% CI		p-value for Biomarker-Sex-Interaction Term
0	C-Reactive Protein (CRP)	1.16457	1.03652	1.30845	0.555977	0.520869	0.590535						women and men
1	C-Reactive Protein (CRP)	1.14764	1.02023	1.29097	0.67394	0.640925	0.705315	0.666694	0.634233	0.697648		0.306446	women and men
2	C-Reactive Protein (CRP)	1.12407	0.99352	1.27178	0.69461	0.650035	0.735815	0.689481	0.643173	0.732281		0.381866	women and men
0	Interleukin-6 (IL6)	1.26456	1.14589	1.39553	0.584783	0.549961	0.618778						women and men
1	Interleukin-6 (IL6)	1.20343	1.083	1.33726	0.677133	0.644152	0.708441	0.666694	0.634233	0.697648		0.0309481	women and men
2	Interleukin-6 (IL6)	1.18634	1.06392	1.32285	0.696675	0.650676	0.739047	0.689481	0.643173	0.732281		0.0576859	women and men
0	Muscle Mass (BMI-standardized ALM)	1.1496	1.0292	1.28409	0.537759	0.50405	0.571126						women and men
1	Muscle Mass (BMI-standardized ALM)	0.912506	0.760093	1.09548	0.667921	0.635243	0.699059	0.666694	0.634233	0.697648		0.385878	women and men
2	Muscle Mass (BMI-standardized ALM)	0.941228	0.781274	1.13393	0.690678	0.645356	0.732608	0.689481	0.643173	0.732281		0.461825	women and men
0	Hand Grip Strength (HGS)	1.07939	0.967479	1.20425	0.523626	0.491915	0.555148						women and men
1	Hand Grip Strength (HGS)	0.784481	0.65447	0.940319	0.669611	0.636669	0.700968	0.666694	0.634233	0.697648		0.0493779	women and men
2	Hand Grip Strength (HGS)	0.763277	0.635532	0.9167	0.690699	0.642896	0.734744	0.689481	0.643173	0.732281		0.0301796	women and men
0	Gait Speed (4 meter gait speed)	1.23762	1.05656	1.44971	0.558712	0.502131	0.613809						women and men
1	Gait Speed (4 meter gait speed)	1.118	0.953725	1.31057	0.667666	0.625282	0.7075	0.666694	0.634233	0.697648		0.30574	women and men
2	Gait Speed (4 meter gait speed)	1.09795	0.925089	1.30312	0.687684	0.619474	0.748629	0.689481	0.643173	0.732281		0.323849	women and men
0	Cognitive Health (DSST)	0.749152	0.661968	0.847819	0.581647	0.544789	0.617616						women and men
1	Cognitive Health (DSST)	0.83522	0.735726	0.94817	0.671909	0.638327	0.703819	0.666694	0.634233	0.697648		0.128928	women and men
2	Cognitive Health (DSST)	0.830012	0.727626	0.946806	0.694126	0.64441	0.7397	0.689481	0.643173	0.732281		0.121583	women and men
0	Blood Pressure (systolic)	1.10832	0.996867	1.23224	0.538655	0.505745	0.571232						women and men
1	Blood Pressure (systolic)	1.05515	0.947403	1.17515	0.66776	0.635138	0.698847	0.666694	0.634233	0.697648		0.822477	women and men
2	Blood Pressure (systolic)	1.06372	0.951628	1.18902	0.690214	0.644422	0.732556	0.689481	0.643173	0.732281		0.942671	women and men
0	Muscle Strength (HGS cut-off, impaired)	1.94501	1.3279	2.8489	0.522024	0.505505	0.538495						women and men
1	Muscle Strength (HGS cut-off, impaired)	1.56959	1.06311	2.31737	0.66968	0.637014	0.700787	0.666694	0.634233	0.697648		0.606935	women and men
2	Muscle Strength (HGS cut-off, impaired)	1.56666	1.05591	2.32446	0.691154	0.644002	0.734635	0.689481	0.643173	0.732281		0.560327	women and men
0	Timed-Up-and-Go (TUG, impaired)	1.79879	1.33532	2.4231	0.532316	0.511261	0.553257						women and men
1	Timed-Up-and-Go (TUG, impaired)	1.16825	0.852022	1.60184	0.667246	0.634709	0.698262	0.666694	0.634233	0.697648		0.216414	women and men
2	Timed-Up-and-Go (TUG, impaired)	1.12375	0.813955	1.55145	0.690233	0.643996	0.732955	0.689481	0.643173	0.732281		0.272781	women and men
0	Standing Balance Test (Tinetti Test part 1, impaired)	1.75848	1.31859	2.34511	0.534609	0.512407	0.556675						women and men
1	Standing Balance Test (Tinetti Test part 1, impaired)	1.52112	1.13479	2.03896	0.67068	0.637769	0.701997	0.666694	0.634233	0.697648		0.561267	women and men
2	Standing Balance Test (Tinetti Test part 1, impaired)	1.43273	1.05677	1.94246	0.693109	0.647376	0.735336	0.689481	0.643173	0.732281		0.614826	women and men
0	Frailty Index (Fried Frailty Index, frail)	1.62621	1.25425	2.10847	0.554551	0.522669	0.58599						women and men
1	Frailty Index (Fried Frailty Index, frail)	1.40687	1.08104	1.8309	0.674035	0.639865	0.706449	0.666694	0.634233	0.697648		0.299186	women and men
2	Frailty Index (Fried Frailty Index, frail)	1.34327	0.997988	1.808	0.692864	0.643855	0.737876	0.689481	0.643173	0.732281		0.388703	women and men
0	C-Reactive Protein (CRP)	1.11783	0.936565	1.33419	0.527571	0.473694	0.580813						women
1	C-Reactive Protein (CRP)	1.07623	0.902065	1.28403	0.644796	0.592597	0.693763	0.64212	0.59108	0.690129			women
2	C-Reactive Protein (CRP)	1.04401	0.872874	1.2487	0.68704	0.623701	0.744092	0.685958	0.622734	0.74296			women
0	Interleukin-6 (IL6)	1.15091	0.985727	1.34377	0.564599	0.512114	0.615675						women
1	Interleukin-6 (IL6)	1.06729	0.910855	1.25059	0.64609	0.593986	0.694941	0.64212	0.59108	0.690129			women
2	Interleukin-6 (IL6)	1.06777	0.911985	1.25017	0.686239	0.623949	0.742471	0.685958	0.622734	0.74296			women
0	Muscle Mass (BMI-standardized ALM)	0.715503	0.514412	0.995203	0.545889	0.491838	0.59888						women
1	Muscle Mass (BMI-standardized ALM)	0.805661	0.580195	1.11874	0.645593	0.593125	0.694777	0.64212	0.59108	0.690129			women
2	Muscle Mass (BMI-standardized ALM)	0.836991	0.597229	1.17301	0.688929	0.622014	0.748782	0.685958	0.622734	0.74296			women
0	Hand Grip Strength (HGS)	0.887001	0.623684	1.26149	0.505754	0.4541	0.557284						women
1	Hand Grip Strength (HGS)	1.03832	0.72534	1.48634	0.643704	0.592618	0.691717	0.64212	0.59108	0.690129			women
2	Hand Grip Strength (HGS)	1.03043	0.717726	1.47936	0.686055	0.623598	0.742429	0.685958	0.622734	0.74296			women
0	Gait Speed (4 meter gait speed)	1.17029	0.960459	1.42597	0.536285	0.456935	0.613839						women
1	Gait Speed (4 meter gait speed)	1.05122	0.852103	1.29686	0.635444	0.558149	0.706332	0.64212	0.59108	0.690129			women
2	Gait Speed (4 meter gait speed)	1.01493	0.805544	1.27873	0.684115	0.611934	0.74839	0.685958	0.622734	0.74296			women
0	Cognitive Health (DSST)	0.852287	0.70433	1.03132	0.541214	0.482291	0.599006						women
1	Cognitive Health (DSST)	0.937555	0.772519	1.13785	0.642773	0.590574	0.69179	0.64212	0.59108	0.690129			women
2	Cognitive Health (DSST)	0.955009	0.782773	1.16514	0.690567	0.616139	0.756272	0.685958	0.622734	0.74296			women
0	Blood Pressure (systolic)	1.10348	0.940645	1.2945	0.524984	0.475204	0.574273						women
1	Blood Pressure (systolic)	1.05383	0.896394	1.23892	0.643042	0.591611	0.691375	0.64212	0.59108	0.690129			women
2	Blood Pressure (systolic)	1.07678	0.909157	1.2753	0.685633	0.621545	0.743349	0.685958	0.622734	0.74296			women
0	Muscle Strength (HGS cut-off, impaired)	1.76491	0.960309	3.24364	0.518554	0.492132	0.544873						women
1	Muscle Strength (HGS cut-off, impaired)	1.43481	0.77172	2.66765	0.643089	0.5914	0.69165	0.64212	0.59108	0.690129			women
2	Muscle Strength (HGS cut-off, impaired)	1.53597	0.80097	2.94544	0.687936	0.624364	0.745141	0.685958	0.622734	0.74296			women
0	Timed-Up-and-Go (TUG, impaired)	1.41862	0.834745	2.41089	0.508374	0.481683	0.535019						women
1	Timed-Up-and-Go (TUG, impaired)	0.922899	0.523677	1.62646	0.641814	0.590582	0.69	0.64212	0.59108	0.690129			women
2	Timed-Up-and-Go (TUG, impaired)	0.856717	0.48063	1.52709	0.686324	0.623258	0.743183	0.685958	0.622734	0.74296			women
0	Standing Balance Test (Tinetti Test part 1, impaired)	1.60374	1.03832	2.47706	0.524353	0.491085	0.557406						women
1	Standing Balance Test (Tinetti Test part 1, impaired)	1.40776	0.906127	2.18711	0.64335	0.591986	0.691616	0.64212	0.59108	0.690129			women
2	Standing Balance Test (Tinetti Test part 1, impaired)	1.33522	0.849772	2.098	0.687075	0.623492	0.744324	0.685958	0.622734	0.74296			women
0	Frailty Index (Fried Frailty Index, frail)	1.4152	0.952513	2.10265	0.536204	0.488567	0.583189						women
1	Frailty Index (Fried Frailty Index, frail)	1.23234	0.824861	1.84112	0.648869	0.595177	0.69904	0.64212	0.59108	0.690129			women
2	Frailty Index (Fried Frailty Index, frail)	1.25493	0.808588	1.94766	0.689003	0.623294	0.747887	0.685958	0.622734	0.74296			women
0	C-Reactive Protein (CRP)	1.24427	1.06499	1.45375	0.587758	0.541255	0.632745						men
1	C-Reactive Protein (CRP)	1.20232	1.02846	1.40558	0.676863	0.632749	0.71804	0.661761	0.617299	0.703539			men
2	C-Reactive Protein (CRP)	1.1699	0.992651	1.37881	0.711752	0.656645	0.76123	0.702254	0.648056	0.751308			men
0	Interleukin-6 (IL6)	1.35875	1.18723	1.55505	0.593984	0.546184	0.640067						men
1	Interleukin-6 (IL6)	1.34621	1.16159	1.56018	0.68472	0.640802	0.725568	0.661761	0.617299	0.703539			men
2	Interleukin-6 (IL6)	1.31122	1.12343	1.5304	0.716954	0.663452	0.764964	0.702254	0.648056	0.751308			men
0	Muscle Mass (BMI-standardized ALM)	0.853914	0.686903	1.06153	0.532661	0.487654	0.577143						men
1	Muscle Mass (BMI-standardized ALM)	0.971387	0.777131	1.2142	0.661077	0.615445	0.7039	0.661761	0.617299	0.703539			men
2	Muscle Mass (BMI-standardized ALM)	0.994106	0.793829	1.24491	0.701875	0.646442	0.751952	0.702254	0.648056	0.751308			men
0	Hand Grip Strength (HGS)	0.614995	0.499017	0.757928	0.599449	0.554338	0.642936						men
1	Hand Grip Strength (HGS)	0.706588	0.572158	0.872601	0.671325	0.627662	0.712215	0.661761	0.617299	0.703539			men
2	Hand Grip Strength (HGS)	0.677145	0.544424	0.842221	0.710299	0.65427	0.760571	0.702254	0.648056	0.751308			men
0	Gait Speed (4 meter gait speed)	1.31985	1.06682	1.6329	0.571598	0.506847	0.633986						men
1	Gait Speed (4 meter gait speed)	1.18808	0.958264	1.47302	0.672477	0.622901	0.718481	0.661761	0.617299	0.703539			men
2	Gait Speed (4 meter gait speed)	1.16966	0.932719	1.4668	0.70533	0.644347	0.759755	0.702254	0.648056	0.751308			men
0	Cognitive Health (DSST)	0.727352	0.609893	0.867433	0.591535	0.54187	0.639399						men
1	Cognitive Health (DSST)	0.772169	0.650427	0.916696	0.675371	0.629846	0.717806	0.661761	0.617299	0.703539			men
2	Cognitive Health (DSST)	0.756446	0.625281	0.915126	0.715036	0.656595	0.76706	0.702254	0.648056	0.751308			men
0	Blood Pressure (systolic)	1.09879	0.94784	1.27377	0.545993	0.501337	0.58992						men
1	Blood Pressure (systolic)	1.06308	0.919218	1.22945	0.664209	0.619418	0.706229	0.661761	0.617299	0.703539			men
2	Blood Pressure (systolic)	1.05771	0.90744	1.23286	0.702921	0.648692	0.75198	0.702254	0.648056	0.751308			men
0	Muscle Strength (HGS cut-off, impaired)	2.2223	1.35322	3.64955	0.524993	0.503681	0.546215						men
1	Muscle Strength (HGS cut-off, impaired)	1.68312	1.01171	2.8001	0.666036	0.621654	0.70766	0.661761	0.617299	0.703539			men
2	Muscle Strength (HGS cut-off, impaired)	1.71399	0.994528	2.95394	0.704076	0.648981	0.753803	0.702254	0.648056	0.751308			men
0	Timed-Up-and-Go (TUG, impaired)	1.95703	1.35952	2.81715	0.545813	0.515493	0.575798						men
1	Timed-Up-and-Go (TUG, impaired)	1.33452	0.909627	1.95788	0.66345	0.619134	0.705067	0.661761	0.617299	0.703539			men
2	Timed-Up-and-Go (TUG, impaired)	1.29497	0.870942	1.92545	0.704584	0.650811	0.753216	0.702254	0.648056	0.751308			men
0	Standing Balance Test (Tinetti Test part 1, impaired)	2.14651	1.45938	3.15716	0.548017	0.518366	0.577332						men
1	Standing Balance Test (Tinetti Test part 1, impaired)	1.62055	1.09238	2.40409	0.671333	0.626925	0.712875	0.661761	0.617299	0.703539			men
2	Standing Balance Test (Tinetti Test part 1, impaired)	1.50331	0.99558	2.26999	0.708482	0.654027	0.757543	0.702254	0.648056	0.751308			men
0	Frailty Index (Fried Frailty Index, frail)	1.85503	1.3478	2.55314	0.568488	0.52767	0.608397						men
1	Frailty Index (Fried Frailty Index, frail)	1.5518	1.11969	2.15067	0.671453	0.626793	0.713215	0.661761	0.617299	0.703539			men
2	Frailty Index (Fried Frailty Index, frail)	1.42436	0.97131	2.08872	0.706734	0.651347	0.756609	0.702254	0.648056	0.751308			men

### Sheet: STable9
Supplementary Table 9: Cox regression models at T1 including biomarkers of ageing in the full group as well as sex stratified subgroups investigating the assocaition between biomarkers and mortality. The unadjusted model (model 0), adjusted for age and sex (model 1), and age, sex, alcohol, smoking, physical activity, genetic heredity (model 2) are shown.
Model	Variable	HR	HR lower 95% CI	HR higher 95% CI	Model incl. Marker			Model excl. Marker
					C-Index	C-Index lower 95% CI	C-Index higher 95% CI	C-Index	C-Index lower 95% CI	C-Index higher 95% CI		p-value for Biomarker-Sex-Interaction Term	Group
0	Insulin-Like Growth Factor 1 (IGF-1)	1.03262	0.788251	1.35274	0.518608	0.443642	0.592746						women and men
1	Insulin-Like Growth Factor 1 (IGF-1)	1.12815	0.859614	1.48056	0.63096	0.559643	0.696981	0.630944	0.567112	0.6905		0.573472	women and men
2	Insulin-Like Growth Factor 1 (IGF-1)	1.16156	0.883098	1.52783	0.652382	0.58535	0.713874	0.652357	0.589082	0.710673		0.725135	women and men
0	Growth Differentiation Factor 15 (DNAmGDF15)	1.15082	0.930922	1.42266	0.527863	0.461608	0.593151						women and men
1	Growth Differentiation Factor 15 (DNAmGDF15)	0.939688	0.741013	1.19163	0.631215	0.568023	0.690204	0.630944	0.567112	0.6905		0.0455894	women and men
2	Growth Differentiation Factor 15 (DNAmGDF15)	0.933191	0.735449	1.1841	0.653816	0.591276	0.711456	0.652357	0.589082	0.710673		0.0485213	women and men
0	High Sensitivity C-reactive protein (hsCRP)	1.17619	0.936641	1.477	0.541758	0.475419	0.606649						women and men
1	High Sensitivity C-reactive protein (hsCRP)	1.17784	0.939833	1.47613	0.638429	0.571499	0.700386	0.630944	0.567112	0.6905		0.170869	women and men
2	High Sensitivity C-reactive protein (hsCRP)	1.16749	0.929424	1.46653	0.663015	0.598476	0.721999	0.652357	0.589082	0.710673		0.150338	women and men
0	C-Reactive Protein (CRP)	1.16292	0.943285	1.43371	0.537372	0.478503	0.595217						women and men
1	C-Reactive Protein (CRP)	1.16346	0.943118	1.43529	0.638075	0.574527	0.697135	0.630944	0.567112	0.6905		0.199289	women and men
2	C-Reactive Protein (CRP)	1.14928	0.930009	1.42026	0.660069	0.597544	0.717474	0.652357	0.589082	0.710673		0.166168	women and men
0	Interleukin-6 (IL6)	1.23677	0.964206	1.58639	0.588945	0.476236	0.693034						women and men
1	Interleukin-6 (IL6)	1.22908	0.961986	1.57033	0.644764	0.571813	0.711555	0.630944	0.567112	0.6905		0.508011	women and men
2	Interleukin-6 (IL6)	1.2158	0.945732	1.563	0.667815	0.599124	0.730039	0.652357	0.589082	0.710673		0.54221	women and men
0	Muscle Mass (BMI-standardized ALM)	1.10375	0.88014	1.38417	0.52343	0.455428	0.590573						women and men
1	Muscle Mass (BMI-standardized ALM)	0.84479	0.563553	1.26637	0.631069	0.556123	0.700183	0.630944	0.567112	0.6905		0.320786	women and men
2	Muscle Mass (BMI-standardized ALM)	0.883425	0.587696	1.32796	0.653604	0.580742	0.719911	0.652357	0.589082	0.710673		0.357746	women and men
0	Hand Grip Strength (HGS)	0.915812	0.739329	1.13442	0.512932	0.455113	0.570406						women and men
1	Hand Grip Strength (HGS)	0.561609	0.395236	0.798016	0.665396	0.601907	0.723413	0.630944	0.567112	0.6905		0.682278	women and men
2	Hand Grip Strength (HGS)	0.577892	0.404324	0.825968	0.68156	0.61874	0.738405	0.652357	0.589082	0.710673		0.666179	women and men
0	Cognitive Health (DSST)	0.696479	0.568877	0.852705	0.588167	0.522583	0.650763						women and men
1	Cognitive Health (DSST)	0.778089	0.632139	0.957736	0.646032	0.583101	0.704282	0.630944	0.567112	0.6905		0.246444	women and men
2	Cognitive Health (DSST)	0.777406	0.628011	0.96234	0.66347	0.600579	0.721059	0.652357	0.589082	0.710673		0.257023	women and men
0	Blood Pressure (systolic)	0.928186	0.74771	1.15223	0.516812	0.456303	0.576833						women and men
1	Blood Pressure (systolic)	0.88011	0.706357	1.0966	0.633118	0.568571	0.693218	0.630944	0.567112	0.6905		0.459488	women and men
2	Blood Pressure (systolic)	0.892807	0.715547	1.11398	0.654662	0.590762	0.713424	0.652357	0.589082	0.710673		0.550313	women and men
0	Epigenetic Clock (DunedinPACE)	1.74148	1.45211	2.08852	0.653275	0.589372	0.712092						women and men
1	Epigenetic Clock (DunedinPACE)	1.66461	1.37129	2.02068	0.687386	0.621798	0.746242	0.630944	0.567112	0.6905		0.453831	women and men
2	Epigenetic Clock (DunedinPACE)	1.64334	1.34502	2.00781	0.699856	0.635651	0.757071	0.652357	0.589082	0.710673		0.420348	women and men
0	Epigenetic Clock (Horvath DNAmAA)	1.17762	0.956823	1.44937	0.541207	0.479852	0.601337						women and men
1	Epigenetic Clock (Horvath DNAmAA)	1.11949	0.913906	1.37133	0.637594	0.573327	0.697291	0.630944	0.567112	0.6905		0.224687	women and men
2	Epigenetic Clock (Horvath DNAmAA)	1.10443	0.899095	1.35666	0.656188	0.592142	0.715018	0.652357	0.589082	0.710673		0.20792	women and men
0	Epigenetic Clock (Hannum DNAmAA)	1.24607	1.02006	1.52216	0.554877	0.493102	0.615002						women and men
1	Epigenetic Clock (Hannum DNAmAA)	1.17332	0.961046	1.43249	0.647883	0.587316	0.704041	0.630944	0.567112	0.6905		0.00594748	women and men
2	Epigenetic Clock (Hannum DNAmAA)	1.17955	0.962774	1.44513	0.66867	0.606937	0.725098	0.652357	0.589082	0.710673		0.00590052	women and men
0	Epigenetic Clock (PhenoAge DNAmAA)	1.00189	0.807891	1.24247	0.503801	0.438186	0.569286						women and men
1	Epigenetic Clock (PhenoAge DNAmAA)	0.966875	0.778242	1.20123	0.629524	0.565321	0.689453	0.630944	0.567112	0.6905		0.679929	women and men
2	Epigenetic Clock (PhenoAge DNAmAA)	0.990216	0.792773	1.23683	0.651446	0.587575	0.710302	0.652357	0.589082	0.710673		0.703432	women and men
0	Epigenetic Clock (GrimAge DNAmAA)	1.40647	1.14874	1.72203	0.590785	0.525829	0.65272						women and men
1	Epigenetic Clock (GrimAge DNAmAA)	1.33296	1.06241	1.67241	0.648397	0.582767	0.708861	0.630944	0.567112	0.6905		0.742919	women and men
2	Epigenetic Clock (GrimAge DNAmAA)	1.31957	1.02576	1.69753	0.663489	0.598359	0.722947	0.652357	0.589082	0.710673		0.887534	women and men
0	Epigenetic Clock (GrimAge2 DNAmAA)	1.36213	1.11604	1.66247	0.583147	0.516064	0.647286						women and men
1	Epigenetic Clock (GrimAge2 DNAmAA)	1.29468	1.04264	1.60764	0.646674	0.580637	0.70755	0.630944	0.567112	0.6905		0.842678	women and men
2	Epigenetic Clock (GrimAge2 DNAmAA)	1.27683	1.00579	1.62091	0.662431	0.597183	0.72203	0.652357	0.589082	0.710673		0.966489	women and men
0	Epigenetic Clock (PCHorvath1 DNAmAA)	1.05584	0.856033	1.3023	0.509686	0.445556	0.5735						women and men
1	Epigenetic Clock (PCHorvath1 DNAmAA)	1.03927	0.844713	1.27863	0.632071	0.568176	0.691642	0.630944	0.567112	0.6905		0.140362	women and men
2	Epigenetic Clock (PCHorvath1 DNAmAA)	1.03123	0.833396	1.27603	0.65294	0.589128	0.711692	0.652357	0.589082	0.710673		0.147694	women and men
0	Epigenetic Clock (PCHorvath2 DNAmAA)	1.1033	0.895224	1.35974	0.515885	0.44833	0.582865						women and men
1	Epigenetic Clock (PCHorvath2 DNAmAA)	1.08945	0.886806	1.33841	0.635598	0.571975	0.69481	0.630944	0.567112	0.6905		0.0353112	women and men
2	Epigenetic Clock (PCHorvath2 DNAmAA)	1.08422	0.877188	1.34011	0.656159	0.592759	0.714444	0.652357	0.589082	0.710673		0.0340563	women and men
0	Epigenetic Clock (PCHannum DNAmAA)	1.21537	0.990355	1.49151	0.534348	0.469182	0.598362						women and men
1	Epigenetic Clock (PCHannum DNAmAA)	1.16502	0.951762	1.42606	0.646305	0.583114	0.704767	0.630944	0.567112	0.6905		0.0498865	women and men
2	Epigenetic Clock (PCHannum DNAmAA)	1.15429	0.941587	1.41505	0.663686	0.600709	0.721337	0.652357	0.589082	0.710673		0.0514126	women and men
0	Epigenetic Clock (PCPhenoAge DNAmAA)	1.20607	0.993864	1.46358	0.540973	0.474807	0.605726						women and men
1	Epigenetic Clock (PCPhenoAge DNAmAA)	1.16514	0.962344	1.41068	0.648046	0.584163	0.707038	0.630944	0.567112	0.6905		0.391721	women and men
2	Epigenetic Clock (PCPhenoAge DNAmAA)	1.16882	0.960425	1.42243	0.664151	0.600429	0.722409	0.652357	0.589082	0.710673		0.396813	women and men
0	Epigenetic Clock (PCGrimAge DNAmAA)	1.3228	1.08399	1.61422	0.570005	0.502048	0.635423						women and men
1	Epigenetic Clock (PCGrimAge DNAmAA)	1.26958	1.0204	1.57962	0.647717	0.584902	0.705807	0.630944	0.567112	0.6905		0.242457	women and men
2	Epigenetic Clock (PCGrimAge DNAmAA)	1.26088	0.990067	1.60577	0.661513	0.597173	0.720388	0.652357	0.589082	0.710673		0.282514	women and men
0	Epigenetic Clock (7-CpG DNAmAA)	0.917734	0.739132	1.13949	0.527888	0.465269	0.589641						women and men
1	Epigenetic Clock (7-CpG DNAmAA)	0.904177	0.729593	1.12054	0.634045	0.569324	0.694262	0.630944	0.567112	0.6905		0.907487	women and men
2	Epigenetic Clock (7-CpG DNAmAA)	0.905482	0.728273	1.12581	0.654809	0.590713	0.713732	0.652357	0.589082	0.710673		0.818165	women and men
0	Muscle Strength (HGS cut-off, impaired)	2.05118	1.34733	3.12272	0.584659	0.531636	0.635792						women and men
1	Muscle Strength (HGS cut-off, impaired)	1.83544	1.19763	2.81293	0.652685	0.586944	0.713078	0.630944	0.567112	0.6905		0.834052	women and men
2	Muscle Strength (HGS cut-off, impaired)	1.75852	1.13583	2.72259	0.671025	0.60738	0.728957	0.652357	0.589082	0.710673		0.781407	women and men
0	Timed-Up-and-Go (TUG, impaired)	2.20586	1.42304	3.41931	0.57727	0.526311	0.626636						women and men
1	Timed-Up-and-Go (TUG, impaired)	1.87723	1.2039	2.92713	0.649399	0.583381	0.710154	0.630944	0.567112	0.6905		0.237836	women and men
2	Timed-Up-and-Go (TUG, impaired)	1.76929	1.12371	2.78575	0.664379	0.599335	0.723731	0.652357	0.589082	0.710673		0.175775	women and men
0	Standing Balance Test (Tinetti Test part 1, impaired)	1.64435	1.07339	2.519	0.559963	0.505987	0.612557						women and men
1	Standing Balance Test (Tinetti Test part 1, impaired)	1.44232	0.929016	2.23922	0.645103	0.579646	0.705545	0.630944	0.567112	0.6905		0.925956	women and men
2	Standing Balance Test (Tinetti Test part 1, impaired)	1.35883	0.86568	2.1329	0.666881	0.602823	0.725315	0.652357	0.589082	0.710673		0.938	women and men
0	Frailty Index (Fried Frailty Index, frail)	2.63242	1.6264	4.26071	0.611486	0.564108	0.656847						women and men
1	Frailty Index (Fried Frailty Index, frail)	2.41755	1.48868	3.926	0.679281	0.616127	0.736488	0.630944	0.567112	0.6905		0.112981	women and men
2	Frailty Index (Fried Frailty Index, frail)	2.24877	1.35193	3.74055	0.687467	0.624664	0.744067	0.652357	0.589082	0.710673		0.101195	women and men
0	Insulin-Like Growth Factor 1 (IGF-1)	1.18029	0.73699	1.89024	0.552593	0.422949	0.67546						women
1	Insulin-Like Growth Factor 1 (IGF-1)	1.2044	0.75108	1.93133	0.560383	0.439245	0.674731	0.551384	0.446947	0.651477			women
2	Insulin-Like Growth Factor 1 (IGF-1)	1.20222	0.715557	2.01988	0.636251	0.528034	0.732237	0.623026	0.524138	0.712631			women
0	Growth Differentiation Factor 15 (DNAmGDF15)	0.845527	0.585938	1.22012	0.540355	0.435867	0.641412						women
1	Growth Differentiation Factor 15 (DNAmGDF15)	0.751336	0.505434	1.11687	0.571292	0.473903	0.663456	0.551384	0.446947	0.651477			women
2	Growth Differentiation Factor 15 (DNAmGDF15)	0.739841	0.493352	1.10948	0.649307	0.562491	0.727249	0.623026	0.524138	0.712631			women
0	High Sensitivity C-reactive protein (hsCRP)	0.97918	0.691301	1.38694	0.510378	0.423503	0.59663						women
1	High Sensitivity C-reactive protein (hsCRP)	0.977595	0.689527	1.38601	0.55617	0.447345	0.659861	0.551384	0.446947	0.651477			women
2	High Sensitivity C-reactive protein (hsCRP)	0.948098	0.663019	1.35575	0.620338	0.520074	0.711284	0.623026	0.524138	0.712631			women
0	C-Reactive Protein (CRP)	0.982541	0.698983	1.38113	0.51128	0.425338	0.596561						women
1	C-Reactive Protein (CRP)	0.97982	0.695998	1.37938	0.55271	0.448373	0.652603	0.551384	0.446947	0.651477			women
2	C-Reactive Protein (CRP)	0.944177	0.66381	1.34296	0.621664	0.524146	0.710246	0.623026	0.524138	0.712631			women
0	Interleukin-6 (IL6)	1.13848	0.78759	1.6457	0.57124	0.4248	0.706184						women
1	Interleukin-6 (IL6)	1.13782	0.786747	1.64555	0.579992	0.462947	0.688681	0.551384	0.446947	0.651477			women
2	Interleukin-6 (IL6)	1.13124	0.769386	1.6633	0.635919	0.525642	0.733554	0.623026	0.524138	0.712631			women
0	Muscle Mass (BMI-standardized ALM)	1.07392	0.548413	2.10296	0.517515	0.413913	0.619633						women
1	Muscle Mass (BMI-standardized ALM)	1.09258	0.561126	2.12738	0.553189	0.446316	0.655363	0.551384	0.446947	0.651477			women
2	Muscle Mass (BMI-standardized ALM)	1.11083	0.562488	2.19371	0.620999	0.511313	0.719568	0.623026	0.524138	0.712631			women
0	Hand Grip Strength (HGS)	0.535443	0.264366	1.08448	0.584129	0.474341	0.686158						women
1	Hand Grip Strength (HGS)	0.572513	0.278985	1.17487	0.582573	0.470025	0.68713	0.551384	0.446947	0.651477			women
2	Hand Grip Strength (HGS)	0.589772	0.285992	1.21623	0.647134	0.5449	0.737467	0.623026	0.524138	0.712631			women
0	Cognitive Health (DSST)	0.842378	0.587705	1.20741	0.533302	0.43891	0.625369						women
1	Cognitive Health (DSST)	0.877462	0.610632	1.26089	0.558133	0.450028	0.660996	0.551384	0.446947	0.651477			women
2	Cognitive Health (DSST)	0.877435	0.605461	1.27158	0.625217	0.531077	0.710751	0.623026	0.524138	0.712631			women
0	Blood Pressure (systolic)	1.00717	0.72285	1.40332	0.50433	0.40424	0.604074						women
1	Blood Pressure (systolic)	0.985284	0.706162	1.37473	0.552416	0.446886	0.653426	0.551384	0.446947	0.651477			women
2	Blood Pressure (systolic)	0.983637	0.700081	1.38204	0.625177	0.520639	0.719214	0.623026	0.524138	0.712631			women
0	Epigenetic Clock (DunedinPACE)	1.58618	1.13792	2.21103	0.640865	0.550333	0.722366						women
1	Epigenetic Clock (DunedinPACE)	1.55479	1.11046	2.17691	0.637416	0.543934	0.721546	0.551384	0.446947	0.651477			women
2	Epigenetic Clock (DunedinPACE)	1.54535	1.08138	2.20838	0.661192	0.563323	0.746978	0.623026	0.524138	0.712631			women
0	Epigenetic Clock (Horvath DNAmAA)	1.33879	0.967145	1.85324	0.587888	0.49847	0.671858						women
1	Epigenetic Clock (Horvath DNAmAA)	1.32087	0.962405	1.81284	0.591173	0.484884	0.689571	0.551384	0.446947	0.651477			women
2	Epigenetic Clock (Horvath DNAmAA)	1.3081	0.945417	1.80992	0.638244	0.530478	0.733693	0.623026	0.524138	0.712631			women
0	Epigenetic Clock (Hannum DNAmAA)	1.67253	1.22671	2.28038	0.644174	0.552396	0.726452						women
1	Epigenetic Clock (Hannum DNAmAA)	1.67299	1.22473	2.28533	0.652133	0.555301	0.737836	0.551384	0.446947	0.651477			women
2	Epigenetic Clock (Hannum DNAmAA)	1.67924	1.22893	2.29454	0.679343	0.577536	0.766534	0.623026	0.524138	0.712631			women
0	Epigenetic Clock (PhenoAge DNAmAA)	1.01734	0.72282	1.43187	0.514412	0.428586	0.599396						women
1	Epigenetic Clock (PhenoAge DNAmAA)	1.01789	0.725205	1.42871	0.5545	0.449685	0.654682	0.551384	0.446947	0.651477			women
2	Epigenetic Clock (PhenoAge DNAmAA)	1.03932	0.728942	1.48185	0.623272	0.523346	0.713708	0.623026	0.524138	0.712631			women
0	Epigenetic Clock (GrimAge DNAmAA)	1.42063	0.987718	2.04329	0.600273	0.498321	0.694219						women
1	Epigenetic Clock (GrimAge DNAmAA)	1.41494	0.981456	2.03988	0.596271	0.483843	0.699424	0.551384	0.446947	0.651477			women
2	Epigenetic Clock (GrimAge DNAmAA)	1.3391	0.885085	2.02602	0.628145	0.520354	0.724536	0.623026	0.524138	0.712631			women
0	Epigenetic Clock (GrimAge2 DNAmAA)	1.36169	0.942364	1.96761	0.583137	0.47197	0.686449						women
1	Epigenetic Clock (GrimAge2 DNAmAA)	1.35547	0.934939	1.96514	0.581201	0.464686	0.689311	0.551384	0.446947	0.651477			women
2	Epigenetic Clock (GrimAge2 DNAmAA)	1.28969	0.845127	1.96811	0.62658	0.517034	0.724518	0.623026	0.524138	0.712631			women
0	Epigenetic Clock (PCHorvath1 DNAmAA)	1.23551	0.880083	1.73449	0.570614	0.466968	0.668417						women
1	Epigenetic Clock (PCHorvath1 DNAmAA)	1.24902	0.895634	1.74183	0.572349	0.464637	0.673613	0.551384	0.446947	0.651477			women
2	Epigenetic Clock (PCHorvath1 DNAmAA)	1.23787	0.878111	1.74502	0.645234	0.538992	0.738855	0.623026	0.524138	0.712631			women
0	Epigenetic Clock (PCHorvath2 DNAmAA)	1.40979	1.03583	1.91877	0.593226	0.48495	0.693144						women
1	Epigenetic Clock (PCHorvath2 DNAmAA)	1.40787	1.03908	1.90755	0.605546	0.495187	0.706098	0.551384	0.446947	0.651477			women
2	Epigenetic Clock (PCHorvath2 DNAmAA)	1.41309	1.02316	1.95164	0.662482	0.551197	0.758274	0.623026	0.524138	0.712631			women
0	Epigenetic Clock (PCHannum DNAmAA)	1.48677	1.08415	2.03891	0.587476	0.484573	0.683264						women
1	Epigenetic Clock (PCHannum DNAmAA)	1.48813	1.08877	2.03399	0.61708	0.507734	0.715736	0.551384	0.446947	0.651477			women
2	Epigenetic Clock (PCHannum DNAmAA)	1.47732	1.07312	2.03376	0.649869	0.538354	0.747101	0.623026	0.524138	0.712631			women
0	Epigenetic Clock (PCPhenoAge DNAmAA)	1.31854	0.988663	1.75848	0.564196	0.457455	0.665302						women
1	Epigenetic Clock (PCPhenoAge DNAmAA)	1.29901	0.982128	1.71813	0.594742	0.484257	0.696396	0.551384	0.446947	0.651477			women
2	Epigenetic Clock (PCPhenoAge DNAmAA)	1.31196	0.966139	1.78157	0.638653	0.529169	0.735408	0.623026	0.524138	0.712631			women
0	Epigenetic Clock (PCGrimAge DNAmAA)	1.48047	1.03322	2.12131	0.566419	0.453888	0.672494						women
1	Epigenetic Clock (PCGrimAge DNAmAA)	1.49352	1.04948	2.12543	0.603385	0.488411	0.70797	0.551384	0.446947	0.651477			women
2	Epigenetic Clock (PCGrimAge DNAmAA)	1.45491	0.978512	2.16326	0.626709	0.514761	0.72655	0.623026	0.524138	0.712631			women
0	Epigenetic Clock (7-CpG DNAmAA)	0.878598	0.612223	1.26087	0.541192	0.440255	0.638858						women
1	Epigenetic Clock (7-CpG DNAmAA)	0.894785	0.625691	1.27961	0.561047	0.452208	0.664315	0.551384	0.446947	0.651477			women
2	Epigenetic Clock (7-CpG DNAmAA)	0.901135	0.625461	1.29831	0.6181	0.523191	0.704776	0.623026	0.524138	0.712631			women
0	Muscle Strength (HGS cut-off, impaired)	1.91586	0.971281	3.77903	0.578202	0.494467	0.65767						women
1	Muscle Strength (HGS cut-off, impaired)	1.84792	0.932313	3.66273	0.58252	0.469995	0.687062	0.551384	0.446947	0.651477			women
2	Muscle Strength (HGS cut-off, impaired)	1.78757	0.886033	3.60641	0.642574	0.542972	0.731215	0.623026	0.524138	0.712631			women
0	Timed-Up-and-Go (TUG, impaired)	1.59849	0.749821	3.40771	0.548374	0.472423	0.622137						women
1	Timed-Up-and-Go (TUG, impaired)	1.47165	0.678167	3.19355	0.546684	0.436807	0.652194	0.551384	0.446947	0.651477			women
2	Timed-Up-and-Go (TUG, impaired)	1.31079	0.586987	2.92709	0.633815	0.538325	0.719834	0.623026	0.524138	0.712631			women
0	Standing Balance Test (Tinetti Test part 1, impaired)	1.62287	0.823219	3.19927	0.563629	0.479991	0.643797						women
1	Standing Balance Test (Tinetti Test part 1, impaired)	1.5286	0.765873	3.05092	0.5789	0.47185	0.679012	0.551384	0.446947	0.651477			women
2	Standing Balance Test (Tinetti Test part 1, impaired)	1.52272	0.750239	3.09058	0.639157	0.536447	0.73054	0.623026	0.524138	0.712631			women
0	Frailty Index (Fried Frailty Index, frail)	1.69969	0.82792	3.4894	0.568847	0.49054	0.643857						women
1	Frailty Index (Fried Frailty Index, frail)	1.63297	0.791554	3.3688	0.596457	0.484636	0.69908	0.551384	0.446947	0.651477			women
2	Frailty Index (Fried Frailty Index, frail)	1.60017	0.740702	3.45691	0.650136	0.554315	0.735198	0.623026	0.524138	0.712631			women
0	Insulin-Like Growth Factor 1 (IGF-1)	0.975504	0.682654	1.39398	0.530794	0.429103	0.629991						men
1	Insulin-Like Growth Factor 1 (IGF-1)	1.06614	0.733894	1.54881	0.651772	0.565014	0.72951	0.652736	0.574643	0.723393			men
2	Insulin-Like Growth Factor 1 (IGF-1)	1.13066	0.780067	1.63882	0.688077	0.605686	0.760072	0.686612	0.609146	0.754902			men
0	Growth Differentiation Factor 15 (DNAmGDF15)	1.34381	1.02148	1.76784	0.5688	0.484013	0.649737						men
1	Growth Differentiation Factor 15 (DNAmGDF15)	1.09672	0.805183	1.49382	0.653273	0.573568	0.725218	0.652736	0.574643	0.723393			men
2	Growth Differentiation Factor 15 (DNAmGDF15)	1.09885	0.803292	1.50317	0.686494	0.607924	0.755648	0.686612	0.609146	0.754902			men
0	High Sensitivity C-reactive protein (hsCRP)	1.35106	1.01746	1.79402	0.584127	0.493957	0.668996						men
1	High Sensitivity C-reactive protein (hsCRP)	1.31071	0.988838	1.73736	0.674816	0.593425	0.746863	0.652736	0.574643	0.723393			men
2	High Sensitivity C-reactive protein (hsCRP)	1.31636	0.984121	1.76075	0.707958	0.633563	0.772668	0.686612	0.609146	0.754902			men
0	C-Reactive Protein (CRP)	1.31993	1.01179	1.72193	0.576907	0.497623	0.652418						men
1	C-Reactive Protein (CRP)	1.28706	0.986065	1.67992	0.671534	0.598042	0.737486	0.652736	0.574643	0.723393			men
2	C-Reactive Protein (CRP)	1.29462	0.986699	1.69864	0.703953	0.632458	0.766671	0.686612	0.609146	0.754902			men
0	Interleukin-6 (IL6)	1.30074	0.984701	1.7182	0.60148	0.466714	0.722443						men
1	Interleukin-6 (IL6)	1.27701	0.970275	1.6807	0.674096	0.581683	0.754703	0.652736	0.574643	0.723393			men
2	Interleukin-6 (IL6)	1.27322	0.955355	1.69684	0.70427	0.62014	0.776483	0.686612	0.609146	0.754902			men
0	Muscle Mass (BMI-standardized ALM)	0.702942	0.430216	1.14856	0.568589	0.457411	0.673259						men
1	Muscle Mass (BMI-standardized ALM)	0.753846	0.44614	1.27378	0.66173	0.56895	0.743541	0.652736	0.574643	0.723393			men
2	Muscle Mass (BMI-standardized ALM)	0.812404	0.472197	1.39772	0.69615	0.600368	0.777483	0.686612	0.609146	0.754902			men
0	Hand Grip Strength (HGS)	0.473914	0.31876	0.704588	0.653263	0.583014	0.717414						men
1	Hand Grip Strength (HGS)	0.567558	0.375028	0.858928	0.693699	0.621549	0.757461	0.652736	0.574643	0.723393			men
2	Hand Grip Strength (HGS)	0.593403	0.387868	0.907852	0.718133	0.643591	0.782357	0.686612	0.609146	0.754902			men
0	Cognitive Health (DSST)	0.66572	0.521744	0.849427	0.618027	0.529711	0.699177						men
1	Cognitive Health (DSST)	0.730746	0.566065	0.943336	0.674399	0.598462	0.742163	0.652736	0.574643	0.723393			men
2	Cognitive Health (DSST)	0.722388	0.551658	0.945957	0.702814	0.622919	0.771977	0.686612	0.609146	0.754902			men
0	Blood Pressure (systolic)	0.817432	0.603091	1.10795	0.541872	0.465103	0.616703						men
1	Blood Pressure (systolic)	0.822317	0.609054	1.11026	0.66267	0.587333	0.730564	0.652736	0.574643	0.723393			men
2	Blood Pressure (systolic)	0.855953	0.630875	1.16133	0.692331	0.615242	0.759999	0.686612	0.609146	0.754902			men
0	Epigenetic Clock (DunedinPACE)	1.75252	1.39551	2.20087	0.654508	0.563404	0.735526						men
1	Epigenetic Clock (DunedinPACE)	1.76594	1.36885	2.27822	0.730164	0.648379	0.798829	0.652736	0.574643	0.723393			men
2	Epigenetic Clock (DunedinPACE)	1.74542	1.33517	2.28172	0.745926	0.665533	0.812441	0.686612	0.609146	0.754902			men
0	Epigenetic Clock (Horvath DNAmAA)	1.02189	0.769546	1.35698	0.502309	0.418177	0.58631						men
1	Epigenetic Clock (Horvath DNAmAA)	1.00786	0.767892	1.32282	0.652464	0.573846	0.723565	0.652736	0.574643	0.723393			men
2	Epigenetic Clock (Horvath DNAmAA)	0.969773	0.731691	1.28532	0.688048	0.608749	0.757672	0.686612	0.609146	0.754902			men
0	Epigenetic Clock (Hannum DNAmAA)	0.945638	0.711084	1.25756	0.524632	0.440905	0.606996						men
1	Epigenetic Clock (Hannum DNAmAA)	0.933514	0.712646	1.22284	0.655306	0.574161	0.728306	0.652736	0.574643	0.723393			men
2	Epigenetic Clock (Hannum DNAmAA)	0.914966	0.689266	1.21457	0.687376	0.60584	0.758761	0.686612	0.609146	0.754902			men
0	Epigenetic Clock (PhenoAge DNAmAA)	0.953861	0.711855	1.27814	0.529669	0.432952	0.624208						men
1	Epigenetic Clock (PhenoAge DNAmAA)	0.9287	0.692831	1.24487	0.653072	0.573515	0.724907	0.652736	0.574643	0.723393			men
2	Epigenetic Clock (PhenoAge DNAmAA)	0.944516	0.696351	1.28112	0.686952	0.607465	0.756788	0.686612	0.609146	0.754902			men
0	Epigenetic Clock (GrimAge DNAmAA)	1.29761	0.974634	1.72762	0.556903	0.468375	0.641958						men
1	Epigenetic Clock (GrimAge DNAmAA)	1.29447	0.962217	1.74146	0.66732	0.588305	0.737927	0.652736	0.574643	0.723393			men
2	Epigenetic Clock (GrimAge DNAmAA)	1.30987	0.934893	1.83524	0.695785	0.617294	0.764324	0.686612	0.609146	0.754902			men
0	Epigenetic Clock (GrimAge2 DNAmAA)	1.26703	0.970121	1.65482	0.552393	0.463933	0.637656						men
1	Epigenetic Clock (GrimAge2 DNAmAA)	1.281	0.973646	1.68538	0.669085	0.590246	0.739451	0.652736	0.574643	0.723393			men
2	Epigenetic Clock (GrimAge2 DNAmAA)	1.28608	0.945868	1.74866	0.695434	0.616801	0.764102	0.686612	0.609146	0.754902			men
0	Epigenetic Clock (PCHorvath1 DNAmAA)	0.90213	0.679552	1.19761	0.544427	0.460369	0.626029						men
1	Epigenetic Clock (PCHorvath1 DNAmAA)	0.923659	0.70276	1.21399	0.655619	0.575576	0.727708	0.652736	0.574643	0.723393			men
2	Epigenetic Clock (PCHorvath1 DNAmAA)	0.89833	0.671419	1.20193	0.69233	0.607695	0.765745	0.686612	0.609146	0.754902			men
0	Epigenetic Clock (PCHorvath2 DNAmAA)	0.88877	0.666285	1.18555	0.547345	0.460361	0.63153						men
1	Epigenetic Clock (PCHorvath2 DNAmAA)	0.910892	0.692217	1.19865	0.657357	0.578236	0.728601	0.652736	0.574643	0.723393			men
2	Epigenetic Clock (PCHorvath2 DNAmAA)	0.887531	0.663927	1.18644	0.69476	0.611839	0.766722	0.686612	0.609146	0.754902			men
0	Epigenetic Clock (PCHannum DNAmAA)	0.992089	0.740588	1.329	0.513948	0.420734	0.606202						men
1	Epigenetic Clock (PCHannum DNAmAA)	0.980033	0.745035	1.28915	0.65315	0.574111	0.724558	0.652736	0.574643	0.723393			men
2	Epigenetic Clock (PCHannum DNAmAA)	0.955855	0.720858	1.26746	0.688643	0.607641	0.75954	0.686612	0.609146	0.754902			men
0	Epigenetic Clock (PCPhenoAge DNAmAA)	1.08704	0.829332	1.42483	0.513396	0.428753	0.597278						men
1	Epigenetic Clock (PCPhenoAge DNAmAA)	1.08246	0.828438	1.41437	0.656515	0.578795	0.726667	0.652736	0.574643	0.723393			men
2	Epigenetic Clock (PCPhenoAge DNAmAA)	1.07172	0.815141	1.40907	0.690062	0.612422	0.758288	0.686612	0.609146	0.754902			men
0	Epigenetic Clock (PCGrimAge DNAmAA)	1.12026	0.837431	1.49861	0.527942	0.439835	0.614342						men
1	Epigenetic Clock (PCGrimAge DNAmAA)	1.14399	0.858815	1.52387	0.659445	0.582836	0.728538	0.652736	0.574643	0.723393			men
2	Epigenetic Clock (PCGrimAge DNAmAA)	1.14488	0.828249	1.58257	0.688865	0.610572	0.757665	0.686612	0.609146	0.754902			men
0	Epigenetic Clock (7-CpG DNAmAA)	0.875749	0.658651	1.1644	0.540786	0.460612	0.618903						men
1	Epigenetic Clock (7-CpG DNAmAA)	0.901276	0.683765	1.18798	0.66079	0.581342	0.732108	0.652736	0.574643	0.723393			men
2	Epigenetic Clock (7-CpG DNAmAA)	0.889186	0.669256	1.18139	0.695354	0.614431	0.765767	0.686612	0.609146	0.754902			men
0	Muscle Strength (HGS cut-off, impaired)	2.24613	1.29785	3.88725	0.593186	0.524343	0.658553						men
1	Muscle Strength (HGS cut-off, impaired)	1.7876	1.02086	3.13024	0.675377	0.595697	0.746048	0.652736	0.574643	0.723393			men
2	Muscle Strength (HGS cut-off, impaired)	1.66676	0.929383	2.98916	0.701463	0.623444	0.769299	0.686612	0.609146	0.754902			men
0	Timed-Up-and-Go (TUG, impaired)	2.60059	1.48718	4.54759	0.594886	0.526754	0.659548						men
1	Timed-Up-and-Go (TUG, impaired)	2.21767	1.26105	3.89999	0.68903	0.614324	0.755035	0.652736	0.574643	0.723393			men
2	Timed-Up-and-Go (TUG, impaired)	2.16442	1.20819	3.87744	0.709243	0.630758	0.776945	0.686612	0.609146	0.754902			men
0	Standing Balance Test (Tinetti Test part 1, impaired)	1.76205	1.0006	3.10297	0.563725	0.493008	0.631942						men
1	Standing Balance Test (Tinetti Test part 1, impaired)	1.35673	0.750872	2.45145	0.66627	0.588011	0.73633	0.652736	0.574643	0.723393			men
2	Standing Balance Test (Tinetti Test part 1, impaired)	1.20398	0.650808	2.22734	0.693945	0.617069	0.761356	0.686612	0.609146	0.754902			men
0	Frailty Index (Fried Frailty Index, frail)	3.80194	1.92497	7.5091	0.644618	0.585336	0.699773						men
1	Frailty Index (Fried Frailty Index, frail)	3.26887	1.64701	6.48783	0.713369	0.642564	0.775059	0.652736	0.574643	0.723393			men
2	Frailty Index (Fried Frailty Index, frail)	2.91195	1.41997	5.97157	0.72685	0.651606	0.791054	0.686612	0.609146	0.754902			men

### Sheet: STable10
Supplementary Table 10: Cox regression models at T0 including biomarkers of ageing in subgroups stratified by cause of death. The unadjusted model (model 0), adjusted for age and sex (model 1), and age, sex, alcohol, smoking, physical activity, genetic heredity (model 2) are shown.
Model	Variable	HR	HR lower 95% CI	HR higher 95% CI	Model incl. Marker			Model excl. Marker
					C-Index	C-Index lower 95% CI	C-Index higher 95% CI	C-Index	C-Index lower 95% CI	C-Index higher 95% CI		p-value for Biomarker-Sex-Interaction Term	Group
0	C-Reactive Protein (CRP)	1.12218	0.972078	1.29545	0.552499	0.509491	0.594735						Cancer
1	C-Reactive Protein (CRP)	1.10902	0.959766	1.28149	0.657253	0.616042	0.696221	0.65272	0.612036	0.69129		0.16804	Cancer
2	C-Reactive Protein (CRP)	1.09624	0.943104	1.27424	0.689245	0.635356	0.738449	0.684001	0.630962	0.732646		0.222214	Cancer
0	Interleukin-6 (IL6)	1.27221	1.12884	1.43378	0.588264	0.545894	0.629365						Cancer
1	Interleukin-6 (IL6)	1.2156	1.07083	1.37995	0.663555	0.622066	0.702666	0.65272	0.612036	0.69129		0.00934086	Cancer
2	Interleukin-6 (IL6)	1.20601	1.06128	1.37048	0.691761	0.638896	0.740035	0.684001	0.630962	0.732646		0.0131453	Cancer
0	Muscle Mass (BMI-standardized ALM)	1.16635	1.01979	1.33398	0.538753	0.497137	0.579837						Cancer
1	Muscle Mass (BMI-standardized ALM)	0.940741	0.754183	1.17345	0.653193	0.612125	0.692101	0.65272	0.612036	0.69129		0.547958	Cancer
2	Muscle Mass (BMI-standardized ALM)	0.95335	0.759862	1.19611	0.685508	0.632859	0.733783	0.684001	0.630962	0.732646		0.587438	Cancer
0	Hand Grip Strength (HGS)	1.09453	0.95856	1.24978	0.52798	0.49023	0.565413						Cancer
1	Hand Grip Strength (HGS)	0.793366	0.635516	0.990422	0.654546	0.613191	0.693689	0.65272	0.612036	0.69129		0.0131508	Cancer
2	Hand Grip Strength (HGS)	0.762494	0.608105	0.956079	0.685344	0.631166	0.734907	0.684001	0.630962	0.732646		0.00644942	Cancer
0	Gait Speed (4 meter gait speed)	1.19937	0.988994	1.45449	0.544768	0.476127	0.611749						Cancer
1	Gait Speed (4 meter gait speed)	1.09122	0.890224	1.3376	0.653243	0.605486	0.698102	0.65272	0.612036	0.69129		0.502517	Cancer
2	Gait Speed (4 meter gait speed)	1.07514	0.86622	1.33444	0.684096	0.619194	0.742535	0.684001	0.630962	0.732646		0.48755	Cancer
0	Cognitive Health (DSST)	0.777903	0.672738	0.899508	0.564716	0.519132	0.609232						Cancer
1	Cognitive Health (DSST)	0.864175	0.746982	0.999753	0.652075	0.609808	0.692075	0.65272	0.612036	0.69129		0.0546035	Cancer
2	Cognitive Health (DSST)	0.857989	0.738694	0.996549	0.684605	0.628527	0.735776	0.684001	0.630962	0.732646		0.0598641	Cancer
0	Blood Pressure (systolic)	1.04795	0.917934	1.19638	0.516713	0.477957	0.555268						Cancer
1	Blood Pressure (systolic)	1.01097	0.882646	1.15795	0.652908	0.612127	0.691563	0.65272	0.612036	0.69129		0.966351	Cancer
2	Blood Pressure (systolic)	1.01338	0.880672	1.16608	0.684366	0.631595	0.732776	0.684001	0.630962	0.732646		0.986965	Cancer
0	Muscle Strength (HGS cut-off, impaired)	1.61398	0.971043	2.68262	0.512826	0.494685	0.530933						Cancer
1	Muscle Strength (HGS cut-off, impaired)	1.37074	0.818518	2.29553	0.653585	0.612754	0.692273	0.65272	0.612036	0.69129		0.594215	Cancer
2	Muscle Strength (HGS cut-off, impaired)	1.39871	0.831772	2.35208	0.684381	0.631356	0.733005	0.684001	0.630962	0.732646		0.523703	Cancer
0	Timed-Up-and-Go (TUG, impaired)	1.66008	1.13554	2.42692	0.524275	0.499488	0.548943						Cancer
1	Timed-Up-and-Go (TUG, impaired)	1.13493	0.762943	1.68827	0.65235	0.611534	0.691044	0.65272	0.612036	0.69129		0.196129	Cancer
2	Timed-Up-and-Go (TUG, impaired)	1.08979	0.725631	1.63669	0.684232	0.631015	0.733022	0.684001	0.630962	0.732646		0.201713	Cancer
0	Standing Balance Test (Tinetti Test part 1, impaired)	1.57865	1.08974	2.28692	0.523665	0.497455	0.549745						Cancer
1	Standing Balance Test (Tinetti Test part 1, impaired)	1.43529	0.986557	2.08812	0.654374	0.612626	0.693871	0.65272	0.612036	0.69129		0.453694	Cancer
2	Standing Balance Test (Tinetti Test part 1, impaired)	1.36783	0.923518	2.0259	0.685509	0.632051	0.734463	0.684001	0.630962	0.732646		0.508033	Cancer
0	Frailty Index (Fried Frailty Index, frail)	1.46225	1.05771	2.0215	0.541574	0.502407	0.580234						Cancer
1	Frailty Index (Fried Frailty Index, frail)	1.32164	0.953209	1.83248	0.658905	0.61644	0.698965	0.65272	0.612036	0.69129		0.842478	Cancer
2	Frailty Index (Fried Frailty Index, frail)	1.34905	0.934776	1.94692	0.690154	0.637163	0.738581	0.684001	0.630962	0.732646		0.857929	Cancer
0	C-Reactive Protein (CRP)	1.21208	1.03786	1.41554	0.584808	0.537832	0.630291						Cardio
1	C-Reactive Protein (CRP)	1.19023	1.01745	1.39235	0.694601	0.65016	0.735692	0.685144	0.641088	0.726103		0.747887	Cardio
2	C-Reactive Protein (CRP)	1.17973	1.00191	1.38911	0.71611	0.648626	0.775126	0.708423	0.643181	0.766074		0.796637	Cardio
0	Interleukin-6 (IL6)	1.31026	1.15188	1.4904	0.597987	0.551407	0.642863						Cardio
1	Interleukin-6 (IL6)	1.24522	1.08576	1.42811	0.697111	0.65267	0.738146	0.685144	0.641088	0.726103		0.0588985	Cardio
2	Interleukin-6 (IL6)	1.23183	1.0715	1.41616	0.719361	0.657301	0.774047	0.708423	0.643181	0.766074		0.0839186	Cardio
0	Muscle Mass (BMI-standardized ALM)	1.18876	1.02723	1.3757	0.547853	0.502549	0.592379						Cardio
1	Muscle Mass (BMI-standardized ALM)	0.921966	0.722738	1.17611	0.685524	0.641226	0.726684	0.685144	0.641088	0.726103		0.425137	Cardio
2	Muscle Mass (BMI-standardized ALM)	0.943373	0.736409	1.2085	0.709986	0.647883	0.765107	0.708423	0.643181	0.766074		0.463533	Cardio
0	Hand Grip Strength (HGS)	1.10133	0.95287	1.27293	0.527955	0.484463	0.571026						Cardio
1	Hand Grip Strength (HGS)	0.744466	0.581928	0.952402	0.689558	0.645599	0.730342	0.685144	0.641088	0.726103		0.678428	Cardio
2	Hand Grip Strength (HGS)	0.716661	0.558192	0.920117	0.712302	0.64728	0.769604	0.708423	0.643181	0.766074		0.471625	Cardio
0	Gait Speed (4 meter gait speed)	1.30553	1.08037	1.57762	0.583921	0.517663	0.647279						Cardio
1	Gait Speed (4 meter gait speed)	1.1788	0.973445	1.42749	0.688944	0.638587	0.735195	0.685144	0.641088	0.726103		0.644084	Cardio
2	Gait Speed (4 meter gait speed)	1.15692	0.938198	1.42664	0.714986	0.652515	0.770181	0.708423	0.643181	0.766074		0.629379	Cardio
0	Cognitive Health (DSST)	0.656298	0.55849	0.771235	0.619457	0.570597	0.666012						Cardio
1	Cognitive Health (DSST)	0.742352	0.626957	0.878987	0.698021	0.652734	0.739756	0.685144	0.641088	0.726103		0.2121	Cardio
2	Cognitive Health (DSST)	0.739995	0.619	0.88464	0.722593	0.66378	0.774611	0.708423	0.643181	0.766074		0.196373	Cardio
0	Blood Pressure (systolic)	1.12787	0.982659	1.29454	0.546672	0.503564	0.589091						Cardio
1	Blood Pressure (systolic)	1.08168	0.939144	1.24585	0.685861	0.641429	0.72713	0.685144	0.641088	0.726103		0.550586	Cardio
2	Blood Pressure (systolic)	1.08526	0.937677	1.25607	0.709819	0.646364	0.766009	0.708423	0.643181	0.766074		0.518324	Cardio
0	Muscle Strength (HGS cut-off, impaired)	2.06254	1.24891	3.40625	0.525084	0.501935	0.548125						Cardio
1	Muscle Strength (HGS cut-off, impaired)	1.65096	0.984576	2.76837	0.688958	0.644696	0.730015	0.685144	0.641088	0.726103		0.927681	Cardio
2	Muscle Strength (HGS cut-off, impaired)	1.68005	1.00133	2.81883	0.711412	0.646595	0.768596	0.708423	0.643181	0.766074		0.823505	Cardio
0	Timed-Up-and-Go (TUG, impaired)	2.31617	1.60433	3.34387	0.549858	0.519467	0.57988						Cardio
1	Timed-Up-and-Go (TUG, impaired)	1.47214	0.994855	2.17842	0.688845	0.645071	0.729485	0.685144	0.641088	0.726103		0.983234	Cardio
2	Timed-Up-and-Go (TUG, impaired)	1.40673	0.943401	2.09762	0.713139	0.652578	0.766914	0.708423	0.643181	0.766074		0.937403	Cardio
0	Standing Balance Test (Tinetti Test part 1, impaired)	2.01286	1.38342	2.92871	0.541462	0.510416	0.57219						Cardio
1	Standing Balance Test (Tinetti Test part 1, impaired)	1.75193	1.19398	2.57061	0.69124	0.646496	0.732661	0.685144	0.641088	0.726103		0.747892	Cardio
2	Standing Balance Test (Tinetti Test part 1, impaired)	1.66893	1.11928	2.4885	0.713509	0.647608	0.771435	0.708423	0.643181	0.766074		0.733202	Cardio
0	Frailty Index (Fried Frailty Index, frail)	1.83379	1.31556	2.55616	0.567564	0.525886	0.608306						Cardio
1	Frailty Index (Fried Frailty Index, frail)	1.58307	1.12697	2.22374	0.694411	0.649642	0.735785	0.685144	0.641088	0.726103		0.717431	Cardio
2	Frailty Index (Fried Frailty Index, frail)	1.53733	1.06401	2.22122	0.713277	0.638497	0.777968	0.708423	0.643181	0.766074		0.726462	Cardio
0	C-Reactive Protein (CRP)	1.13825	1.00442	1.28993	0.55197	0.514565	0.588795						Top3
1	C-Reactive Protein (CRP)	1.12292	0.989236	1.27466	0.667707	0.632161	0.701441	0.662529	0.627503	0.695858		0.592802	Top3
2	C-Reactive Protein (CRP)	1.10184	0.964234	1.25909	0.690909	0.64149	0.736317	0.686315	0.633167	0.734985		0.774239	Top3
0	Interleukin-6 (IL6)	1.24875	1.12313	1.38842	0.580701	0.543662	0.616852						Top3
1	Interleukin-6 (IL6)	1.19129	1.06463	1.33302	0.671141	0.635613	0.704814	0.662529	0.627503	0.695858		0.0557363	Top3
2	Interleukin-6 (IL6)	1.17621	1.04788	1.32027	0.692392	0.6394	0.740754	0.686315	0.633167	0.734985		0.0948798	Top3
0	Muscle Mass (BMI-standardized ALM)	1.171	1.041	1.31723	0.543585	0.507053	0.579654						Top3
1	Muscle Mass (BMI-standardized ALM)	0.949513	0.781507	1.15364	0.662685	0.627313	0.696325	0.662529	0.627503	0.695858		0.262051	Top3
2	Muscle Mass (BMI-standardized ALM)	0.969609	0.794783	1.18289	0.687659	0.637933	0.733409	0.686315	0.633167	0.734985		0.294786	Top3
0	Hand Grip Strength (HGS)	1.10845	0.986537	1.24542	0.530831	0.496685	0.564691						Top3
1	Hand Grip Strength (HGS)	0.822221	0.676048	0.999998	0.664084	0.628643	0.697769	0.662529	0.627503	0.695858		0.0790601	Top3
2	Hand Grip Strength (HGS)	0.79394	0.651027	0.968225	0.686816	0.632204	0.736695	0.686315	0.633167	0.734985		0.0434408	Top3
0	Gait Speed (4 meter gait speed)	1.21653	1.02366	1.44575	0.55243	0.4915	0.611826						Top3
1	Gait Speed (4 meter gait speed)	1.09831	0.921706	1.30876	0.661795	0.617088	0.703787	0.662529	0.627503	0.695858		0.509487	Top3
2	Gait Speed (4 meter gait speed)	1.07965	0.895664	1.30142	0.686661	0.624674	0.742628	0.686315	0.633167	0.734985		0.498154	Top3
0	Cognitive Health (DSST)	0.760477	0.665827	0.868582	0.57781	0.53767	0.616947						Top3
1	Cognitive Health (DSST)	0.846331	0.739641	0.968411	0.665099	0.628373	0.69993	0.662529	0.627503	0.695858		0.0764501	Top3
2	Cognitive Health (DSST)	0.83856	0.727166	0.967017	0.689533	0.631963	0.741778	0.686315	0.633167	0.734985		0.0756418	Top3
0	Blood Pressure (systolic)	1.08457	0.967659	1.21561	0.532563	0.497586	0.567223						Top3
1	Blood Pressure (systolic)	1.04326	0.928677	1.17197	0.663138	0.627921	0.696633	0.662529	0.627503	0.695858		0.949048	Top3
2	Blood Pressure (systolic)	1.04673	0.928465	1.18007	0.686759	0.634343	0.734802	0.686315	0.633167	0.734985		0.91009	Top3
0	Muscle Strength (HGS cut-off, impaired)	1.70076	1.10043	2.62859	0.515905	0.49929	0.532486						Top3
1	Muscle Strength (HGS cut-off, impaired)	1.41135	0.905306	2.20025	0.66425	0.629081	0.697687	0.662529	0.627503	0.695858		0.806268	Top3
2	Muscle Strength (HGS cut-off, impaired)	1.45068	0.931257	2.25981	0.687397	0.632956	0.737117	0.686315	0.633167	0.734985		0.71349	Top3
0	Timed-Up-and-Go (TUG, impaired)	1.71926	1.24111	2.38163	0.527927	0.50582	0.549926						Top3
1	Timed-Up-and-Go (TUG, impaired)	1.14007	0.809102	1.60642	0.662524	0.62737	0.695968	0.662529	0.627503	0.695858		0.380662	Top3
2	Timed-Up-and-Go (TUG, impaired)	1.08922	0.767186	1.54643	0.687078	0.635396	0.734496	0.686315	0.633167	0.734985		0.396101	Top3
0	Standing Balance Test (Tinetti Test part 1, impaired)	1.67622	1.21989	2.30326	0.529223	0.505727	0.552591						Top3
1	Standing Balance Test (Tinetti Test part 1, impaired)	1.47216	1.06594	2.03318	0.665358	0.629731	0.699194	0.662529	0.627503	0.695858		0.682622	Top3
2	Standing Balance Test (Tinetti Test part 1, impaired)	1.40145	1.00075	1.96257	0.68895	0.635246	0.738008	0.686315	0.633167	0.734985		0.731876	Top3
0	Frailty Index (Fried Frailty Index, frail)	1.5544	1.18076	2.04626	0.549729	0.516108	0.582901						Top3
1	Frailty Index (Fried Frailty Index, frail)	1.37308	1.0385	1.81545	0.669565	0.632681	0.704474	0.662529	0.627503	0.695858		0.681834	Top3
2	Frailty Index (Fried Frailty Index, frail)	1.35243	0.989196	1.84904	0.690233	0.634668	0.740798	0.686315	0.633167	0.734985		0.729348	Top3

### Sheet: STable11
Supplementary Table 11: Cox regression models at T1 including biomarkers of ageing in subgroups stratified by cause of death. The unadjusted model (model 0), adjusted for age and sex (model 1), and age, sex, alcohol, smoking, physical activity, genetic heredity (model 2) are shown.
Model	Variable	HR	HR lower 95% CI	HR higher 95% CI	Model incl. Marker			Model excl. Marker
					C-Index	C-Index lower 95% CI	C-Index higher 95% CI	C-Index	C-Index lower 95% CI	C-Index higher 95% CI		p-value for Biomarker-Sex-Interaction Term	Group
0	Insulin-Like Growth Factor 1 (IGF-1)	1.03996	0.736699	1.46805	0.529399	0.432462	0.624168						Cancer
1	Insulin-Like Growth Factor 1 (IGF-1)	1.11966	0.78802	1.59086	0.607144	0.520517	0.687516	0.606853	0.529873	0.678867		0.708159	Cancer
2	Insulin-Like Growth Factor 1 (IGF-1)	1.14582	0.802482	1.63607	0.633918	0.553534	0.707478	0.633479	0.557966	0.70296		0.810302	Cancer
0	Growth Differentiation Factor 15 (DNAmGDF15)	1.06884	0.824746	1.38518	0.508697	0.427438	0.5895						Cancer
1	Growth Differentiation Factor 15 (DNAmGDF15)	0.901412	0.674725	1.20426	0.610341	0.535501	0.680321	0.606853	0.529873	0.678867		0.0149501	Cancer
2	Growth Differentiation Factor 15 (DNAmGDF15)	0.902381	0.673284	1.20943	0.639529	0.566369	0.706737	0.633479	0.557966	0.70296		0.0161209	Cancer
0	High Sensitivity C-reactive protein (hsCRP)	1.36996	1.05136	1.78512	0.589711	0.510986	0.664093						Cancer
1	High Sensitivity C-reactive protein (hsCRP)	1.37208	1.05426	1.7857	0.629967	0.546036	0.706716	0.606853	0.529873	0.678867		0.0673292	Cancer
2	High Sensitivity C-reactive protein (hsCRP)	1.37221	1.05331	1.78766	0.66166	0.584689	0.730931	0.633479	0.557966	0.70296		0.0616012	Cancer
0	C-Reactive Protein (CRP)	1.30109	1.00948	1.67694	0.572034	0.500252	0.640907						Cancer
1	C-Reactive Protein (CRP)	1.30334	1.01102	1.68018	0.627949	0.549061	0.700562	0.606853	0.529873	0.678867		0.0595336	Cancer
2	C-Reactive Protein (CRP)	1.30112	1.00689	1.68133	0.65498	0.580311	0.722712	0.633479	0.557966	0.70296		0.0500949	Cancer
0	Interleukin-6 (IL6)	1.28626	0.991888	1.668	0.595479	0.472882	0.707216						Cancer
1	Interleukin-6 (IL6)	1.28322	0.989612	1.66395	0.633444	0.542597	0.715701	0.606853	0.529873	0.678867		0.416573	Cancer
2	Interleukin-6 (IL6)	1.27193	0.974262	1.66054	0.658986	0.574147	0.734732	0.633479	0.557966	0.70296		0.399859	Cancer
0	Muscle Mass (BMI-standardized ALM)	1.10403	0.840231	1.45066	0.524601	0.445003	0.602969						Cancer
1	Muscle Mass (BMI-standardized ALM)	0.858238	0.532964	1.38203	0.60569	0.512549	0.691737	0.606853	0.529873	0.678867		0.357373	Cancer
2	Muscle Mass (BMI-standardized ALM)	0.880496	0.546067	1.41974	0.638319	0.554873	0.714179	0.633479	0.557966	0.70296		0.362001	Cancer
0	Hand Grip Strength (HGS)	0.965903	0.746071	1.25051	0.501418	0.431265	0.571515						Cancer
1	Hand Grip Strength (HGS)	0.634827	0.413834	0.973833	0.637519	0.559997	0.708492	0.606853	0.529873	0.678867		0.448693	Cancer
2	Hand Grip Strength (HGS)	0.634998	0.409712	0.984161	0.660919	0.588432	0.726572	0.633479	0.557966	0.70296		0.457617	Cancer
0	Cognitive Health (DSST)	0.750851	0.58405	0.965288	0.5502	0.468046	0.629705						Cancer
1	Cognitive Health (DSST)	0.821536	0.635688	1.06172	0.609892	0.53078	0.683616	0.606853	0.529873	0.678867		0.0635383	Cancer
2	Cognitive Health (DSST)	0.82186	0.633854	1.06563	0.636372	0.560066	0.706382	0.633479	0.557966	0.70296		0.0687534	Cancer
0	Blood Pressure (systolic)	0.982112	0.755313	1.27701	0.506563	0.434421	0.578433						Cancer
1	Blood Pressure (systolic)	0.937138	0.717238	1.22446	0.605449	0.528277	0.677698	0.606853	0.529873	0.678867		0.606208	Cancer
2	Blood Pressure (systolic)	0.941259	0.71811	1.23375	0.634114	0.556509	0.705329	0.633479	0.557966	0.70296		0.63715	Cancer
0	Epigenetic Clock (DunedinPACE)	1.72158	1.37405	2.15703	0.644854	0.563287	0.718792						Cancer
1	Epigenetic Clock (DunedinPACE)	1.65632	1.30781	2.09772	0.667297	0.583247	0.741897	0.606853	0.529873	0.678867		0.0467529	Cancer
2	Epigenetic Clock (DunedinPACE)	1.65267	1.29757	2.10494	0.684497	0.602665	0.756291	0.633479	0.557966	0.70296		0.0492208	Cancer
0	Epigenetic Clock (Horvath DNAmAA)	1.18954	0.923692	1.5319	0.545452	0.468986	0.619833						Cancer
1	Epigenetic Clock (Horvath DNAmAA)	1.13962	0.887648	1.46311	0.616015	0.537519	0.688899	0.606853	0.529873	0.678867		0.965944	Cancer
2	Epigenetic Clock (Horvath DNAmAA)	1.14191	0.886896	1.47026	0.638639	0.562002	0.708815	0.633479	0.557966	0.70296		0.944217	Cancer
0	Epigenetic Clock (Hannum DNAmAA)	1.27743	1.00167	1.62909	0.568518	0.493707	0.640328						Cancer
1	Epigenetic Clock (Hannum DNAmAA)	1.20814	0.94626	1.5425	0.63453	0.561287	0.702037	0.606853	0.529873	0.678867		0.137305	Cancer
2	Epigenetic Clock (Hannum DNAmAA)	1.22413	0.954579	1.56979	0.655005	0.580847	0.722315	0.633479	0.557966	0.70296		0.15241	Cancer
0	Epigenetic Clock (PhenoAge DNAmAA)	1.11309	0.860949	1.43907	0.519671	0.445376	0.593107						Cancer
1	Epigenetic Clock (PhenoAge DNAmAA)	1.0788	0.831966	1.39886	0.612162	0.534536	0.684484	0.606853	0.529873	0.678867		0.431211	Cancer
2	Epigenetic Clock (PhenoAge DNAmAA)	1.11074	0.849385	1.45252	0.637997	0.562664	0.707108	0.633479	0.557966	0.70296		0.409354	Cancer
0	Epigenetic Clock (GrimAge DNAmAA)	1.40741	1.09828	1.80356	0.580955	0.499222	0.658474						Cancer
1	Epigenetic Clock (GrimAge DNAmAA)	1.34929	1.02431	1.77738	0.625226	0.541592	0.701997	0.606853	0.529873	0.678867		0.309342	Cancer
2	Epigenetic Clock (GrimAge DNAmAA)	1.37842	1.01504	1.87189	0.638469	0.556271	0.713288	0.633479	0.557966	0.70296		0.225142	Cancer
0	Epigenetic Clock (GrimAge2 DNAmAA)	1.37925	1.08168	1.75868	0.573189	0.489671	0.652731						Cancer
1	Epigenetic Clock (GrimAge2 DNAmAA)	1.32565	1.01963	1.72351	0.623927	0.540449	0.700641	0.606853	0.529873	0.678867		0.218277	Cancer
2	Epigenetic Clock (GrimAge2 DNAmAA)	1.35141	1.00948	1.80916	0.638813	0.557567	0.712824	0.633479	0.557966	0.70296		0.16755	Cancer
0	Epigenetic Clock (PCHorvath1 DNAmAA)	1.10841	0.860062	1.42847	0.516634	0.439678	0.59281						Cancer
1	Epigenetic Clock (PCHorvath1 DNAmAA)	1.09084	0.847203	1.40455	0.61416	0.537498	0.68555	0.606853	0.529873	0.678867		0.829975	Cancer
2	Epigenetic Clock (PCHorvath1 DNAmAA)	1.09343	0.843156	1.41799	0.637889	0.562776	0.706821	0.633479	0.557966	0.70296		0.852693	Cancer
0	Epigenetic Clock (PCHorvath2 DNAmAA)	1.15754	0.900974	1.48717	0.520405	0.441351	0.59845						Cancer
1	Epigenetic Clock (PCHorvath2 DNAmAA)	1.14534	0.892682	1.46952	0.618605	0.542027	0.689709	0.606853	0.529873	0.678867		0.492308	Cancer
2	Epigenetic Clock (PCHorvath2 DNAmAA)	1.15533	0.892901	1.49489	0.640005	0.56452	0.709147	0.633479	0.557966	0.70296		0.520307	Cancer
0	Epigenetic Clock (PCHannum DNAmAA)	1.18539	0.920546	1.52642	0.519454	0.440532	0.597417						Cancer
1	Epigenetic Clock (PCHannum DNAmAA)	1.14318	0.888965	1.47009	0.620593	0.543779	0.691805	0.606853	0.529873	0.678867		0.921598	Cancer
2	Epigenetic Clock (PCHannum DNAmAA)	1.14785	0.888734	1.48252	0.641137	0.565591	0.710275	0.633479	0.557966	0.70296		0.89924	Cancer
0	Epigenetic Clock (PCPhenoAge DNAmAA)	1.1974	0.940797	1.52399	0.530349	0.448868	0.610244						Cancer
1	Epigenetic Clock (PCPhenoAge DNAmAA)	1.16155	0.914397	1.47552	0.623443	0.54586	0.695172	0.606853	0.529873	0.678867		0.406497	Cancer
2	Epigenetic Clock (PCPhenoAge DNAmAA)	1.17186	0.91553	1.49995	0.640958	0.564675	0.710721	0.633479	0.557966	0.70296		0.38318	Cancer
0	Epigenetic Clock (PCGrimAge DNAmAA)	1.28544	1.00422	1.64541	0.543368	0.455715	0.628414						Cancer
1	Epigenetic Clock (PCGrimAge DNAmAA)	1.23638	0.941647	1.62336	0.622216	0.543579	0.694908	0.606853	0.529873	0.678867		0.924885	Cancer
2	Epigenetic Clock (PCGrimAge DNAmAA)	1.24849	0.922888	1.68897	0.63534	0.556512	0.707521	0.633479	0.557966	0.70296		0.823226	Cancer
0	Epigenetic Clock (7-CpG DNAmAA)	0.936929	0.71928	1.22044	0.52217	0.445054	0.598244						Cancer
1	Epigenetic Clock (7-CpG DNAmAA)	0.919941	0.706875	1.19723	0.610795	0.53303	0.683305	0.606853	0.529873	0.678867		0.738453	Cancer
2	Epigenetic Clock (7-CpG DNAmAA)	0.919927	0.702554	1.20456	0.635818	0.557941	0.707175	0.633479	0.557966	0.70296		0.781421	Cancer
0	Muscle Strength (HGS cut-off, impaired)	1.99272	1.19076	3.33479	0.582318	0.517256	0.644636						Cancer
1	Muscle Strength (HGS cut-off, impaired)	1.85333	1.09894	3.12558	0.632834	0.551936	0.706882	0.606853	0.529873	0.678867		0.590973	Cancer
2	Muscle Strength (HGS cut-off, impaired)	1.8409	1.07664	3.14766	0.658157	0.582625	0.726437	0.633479	0.557966	0.70296		0.556911	Cancer
0	Timed-Up-and-Go (TUG, impaired)	2.19821	1.28885	3.74917	0.575722	0.513624	0.635517						Cancer
1	Timed-Up-and-Go (TUG, impaired)	1.95012	1.13524	3.34995	0.629706	0.548552	0.70414	0.606853	0.529873	0.678867		0.352266	Cancer
2	Timed-Up-and-Go (TUG, impaired)	1.9142	1.10277	3.32269	0.65142	0.57386	0.72171	0.633479	0.557966	0.70296		0.29177	Cancer
0	Standing Balance Test (Tinetti Test part 1, impaired)	1.55134	0.923519	2.60596	0.55272	0.487529	0.616147						Cancer
1	Standing Balance Test (Tinetti Test part 1, impaired)	1.42862	0.839357	2.43158	0.618284	0.538992	0.691737	0.606853	0.529873	0.678867		0.521663	Cancer
2	Standing Balance Test (Tinetti Test part 1, impaired)	1.38808	0.80399	2.39649	0.647985	0.573094	0.716243	0.633479	0.557966	0.70296		0.519585	Cancer
0	Frailty Index (Fried Frailty Index, frail)	2.37438	1.34039	4.20599	0.601462	0.542338	0.657769						Cancer
1	Frailty Index (Fried Frailty Index, frail)	2.25205	1.26636	4.00497	0.65942	0.586084	0.725841	0.606853	0.529873	0.678867		0.390638	Cancer
2	Frailty Index (Fried Frailty Index, frail)	2.22155	1.21439	4.06399	0.674521	0.602539	0.739111	0.633479	0.557966	0.70296		0.36668	Cancer
0	Insulin-Like Growth Factor 1 (IGF-1)	0.884234	0.604302	1.29384	0.541079	0.431124	0.647174						Cardio
1	Insulin-Like Growth Factor 1 (IGF-1)	0.957314	0.648419	1.41336	0.621448	0.531275	0.703941	0.618052	0.534364	0.695277		0.6231	Cardio
2	Insulin-Like Growth Factor 1 (IGF-1)	0.989185	0.650802	1.50351	0.65454	0.560529	0.737846	0.648716	0.557891	0.729915		0.786236	Cardio
0	Growth Differentiation Factor 15 (DNAmGDF15)	1.11837	0.838201	1.4922	0.522324	0.437029	0.606336						Cardio
1	Growth Differentiation Factor 15 (DNAmGDF15)	0.90565	0.655897	1.2505	0.618289	0.536787	0.693636	0.618052	0.534364	0.695277		0.163615	Cardio
2	Growth Differentiation Factor 15 (DNAmGDF15)	0.898245	0.649235	1.24276	0.653862	0.565242	0.732952	0.648716	0.557891	0.729915		0.173415	Cardio
0	High Sensitivity C-reactive protein (hsCRP)	1.35189	1.00287	1.8224	0.579051	0.498474	0.655625						Cardio
1	High Sensitivity C-reactive protein (hsCRP)	1.35142	1.00241	1.82195	0.641604	0.553984	0.72069	0.618052	0.534364	0.695277		0.03973	Cardio
2	High Sensitivity C-reactive protein (hsCRP)	1.34766	0.993628	1.82784	0.672041	0.582378	0.750694	0.648716	0.557891	0.729915		0.035047	Cardio
0	C-Reactive Protein (CRP)	1.24236	0.93359	1.65324	0.561916	0.484856	0.6361						Cardio
1	C-Reactive Protein (CRP)	1.24165	0.931533	1.65502	0.630088	0.546102	0.706874	0.618052	0.534364	0.695277		0.0553145	Cardio
2	C-Reactive Protein (CRP)	1.23372	0.92081	1.65297	0.658718	0.568522	0.738724	0.648716	0.557891	0.729915		0.0486225	Cardio
0	Interleukin-6 (IL6)	1.3243	0.951348	1.84347	0.61195	0.469444	0.737577						Cardio
1	Interleukin-6 (IL6)	1.31866	0.947227	1.83573	0.655082	0.550543	0.746502	0.618052	0.534364	0.695277		0.551051	Cardio
2	Interleukin-6 (IL6)	1.30608	0.923615	1.84693	0.681087	0.577471	0.769438	0.648716	0.557891	0.729915		0.531632	Cardio
0	Muscle Mass (BMI-standardized ALM)	1.02563	0.755481	1.39239	0.516154	0.409717	0.621146						Cardio
1	Muscle Mass (BMI-standardized ALM)	0.713693	0.419022	1.21558	0.636258	0.534394	0.727212	0.618052	0.534364	0.695277		0.360029	Cardio
2	Muscle Mass (BMI-standardized ALM)	0.742426	0.432424	1.27467	0.664245	0.557375	0.75658	0.648716	0.557891	0.729915		0.361981	Cardio
0	Hand Grip Strength (HGS)	0.871213	0.647149	1.17286	0.536339	0.45267	0.618012						Cardio
1	Hand Grip Strength (HGS)	0.497285	0.30513	0.81045	0.679221	0.593371	0.754447	0.618052	0.534364	0.695277		0.544095	Cardio
2	Hand Grip Strength (HGS)	0.498863	0.301223	0.826182	0.691079	0.605666	0.765164	0.648716	0.557891	0.729915		0.544865	Cardio
0	Cognitive Health (DSST)	0.5745	0.441016	0.748385	0.633674	0.541953	0.716631						Cardio
1	Cognitive Health (DSST)	0.631878	0.479365	0.832914	0.663182	0.576929	0.739781	0.618052	0.534364	0.695277		0.180522	Cardio
2	Cognitive Health (DSST)	0.624893	0.468896	0.832789	0.690247	0.604342	0.76476	0.648716	0.557891	0.729915		0.174021	Cardio
0	Blood Pressure (systolic)	0.89256	0.660722	1.20575	0.528358	0.443351	0.611751						Cardio
1	Blood Pressure (systolic)	0.844416	0.621387	1.14749	0.621452	0.535819	0.700129	0.618052	0.534364	0.695277		0.534103	Cardio
2	Blood Pressure (systolic)	0.845494	0.619356	1.1542	0.656329	0.5658	0.736765	0.648716	0.557891	0.729915		0.628534	Cardio
0	Epigenetic Clock (DunedinPACE)	1.93338	1.51188	2.4724	0.684345	0.599909	0.758145						Cardio
1	Epigenetic Clock (DunedinPACE)	1.86463	1.43242	2.42726	0.70116	0.609901	0.778813	0.618052	0.534364	0.695277		0.148972	Cardio
2	Epigenetic Clock (DunedinPACE)	1.82065	1.38903	2.38637	0.722059	0.63107	0.797798	0.648716	0.557891	0.729915		0.165517	Cardio
0	Epigenetic Clock (Horvath DNAmAA)	1.17501	0.885873	1.55851	0.542537	0.454872	0.627644						Cardio
1	Epigenetic Clock (Horvath DNAmAA)	1.12307	0.852067	1.48028	0.625982	0.540979	0.70386	0.618052	0.534364	0.695277		0.0676826	Cardio
2	Epigenetic Clock (Horvath DNAmAA)	1.11898	0.84291	1.48546	0.65325	0.560443	0.735703	0.648716	0.557891	0.729915		0.0654335	Cardio
0	Epigenetic Clock (Hannum DNAmAA)	1.20118	0.908802	1.58762	0.532988	0.449059	0.61509						Cardio
1	Epigenetic Clock (Hannum DNAmAA)	1.13046	0.856196	1.49259	0.634403	0.556158	0.706143	0.618052	0.534364	0.695277		0.0876334	Cardio
2	Epigenetic Clock (Hannum DNAmAA)	1.13113	0.849579	1.50599	0.663276	0.573848	0.742364	0.648716	0.557891	0.729915		0.0830023	Cardio
0	Epigenetic Clock (PhenoAge DNAmAA)	1.0296	0.771227	1.37453	0.490567	0.404165	0.577536						Cardio
1	Epigenetic Clock (PhenoAge DNAmAA)	0.996348	0.74444	1.3335	0.618104	0.533944	0.695728	0.618052	0.534364	0.695277		0.551464	Cardio
2	Epigenetic Clock (PhenoAge DNAmAA)	1.02468	0.756329	1.38825	0.649815	0.557754	0.731923	0.648716	0.557891	0.729915		0.551993	Cardio
0	Epigenetic Clock (GrimAge DNAmAA)	1.6462	1.26076	2.14948	0.62424	0.5317	0.708518						Cardio
1	Epigenetic Clock (GrimAge DNAmAA)	1.62386	1.21013	2.17903	0.660906	0.566131	0.744328	0.618052	0.534364	0.695277		0.937921	Cardio
2	Epigenetic Clock (GrimAge DNAmAA)	1.63867	1.17474	2.28581	0.682912	0.587374	0.765174	0.648716	0.557891	0.729915		0.821301	Cardio
0	Epigenetic Clock (GrimAge2 DNAmAA)	1.52374	1.16986	1.98466	0.612539	0.516928	0.700201						Cardio
1	Epigenetic Clock (GrimAge2 DNAmAA)	1.48301	1.11457	1.97326	0.648491	0.550648	0.735272	0.618052	0.534364	0.695277		0.981698	Cardio
2	Epigenetic Clock (GrimAge2 DNAmAA)	1.47819	1.06881	2.04437	0.671737	0.574216	0.756397	0.648716	0.557891	0.729915		0.935726	Cardio
0	Epigenetic Clock (PCHorvath1 DNAmAA)	1.02916	0.769834	1.37585	0.487088	0.396019	0.579023						Cardio
1	Epigenetic Clock (PCHorvath1 DNAmAA)	1.01839	0.76383	1.35779	0.619109	0.535102	0.696546	0.618052	0.534364	0.695277		0.309752	Cardio
2	Epigenetic Clock (PCHorvath1 DNAmAA)	1.00811	0.747499	1.35957	0.648508	0.55692	0.730332	0.648716	0.557891	0.729915		0.31496	Cardio
0	Epigenetic Clock (PCHorvath2 DNAmAA)	1.12573	0.849772	1.49131	0.509965	0.409344	0.609785						Cardio
1	Epigenetic Clock (PCHorvath2 DNAmAA)	1.11643	0.84483	1.47536	0.625441	0.540889	0.702972	0.618052	0.534364	0.695277		0.0852896	Cardio
2	Epigenetic Clock (PCHorvath2 DNAmAA)	1.10624	0.826508	1.48064	0.655873	0.56386	0.737511	0.648716	0.557891	0.729915		0.0829156	Cardio
0	Epigenetic Clock (PCHannum DNAmAA)	1.28397	0.974897	1.69103	0.541204	0.454072	0.625887						Cardio
1	Epigenetic Clock (PCHannum DNAmAA)	1.23262	0.939173	1.61776	0.644732	0.564414	0.717649	0.618052	0.534364	0.695277		0.11325	Cardio
2	Epigenetic Clock (PCHannum DNAmAA)	1.21737	0.921468	1.60829	0.668383	0.579221	0.746908	0.648716	0.557891	0.729915		0.115445	Cardio
0	Epigenetic Clock (PCPhenoAge DNAmAA)	1.2962	1.00286	1.67535	0.573384	0.491397	0.651526						Cardio
1	Epigenetic Clock (PCPhenoAge DNAmAA)	1.25026	0.972303	1.60768	0.648514	0.565414	0.723494	0.618052	0.534364	0.695277		0.472821	Cardio
2	Epigenetic Clock (PCPhenoAge DNAmAA)	1.25122	0.962093	1.62723	0.667611	0.577899	0.746616	0.648716	0.557891	0.729915		0.447219	Cardio
0	Epigenetic Clock (PCGrimAge DNAmAA)	1.59799	1.2344	2.06867	0.630227	0.540334	0.711912						Cardio
1	Epigenetic Clock (PCGrimAge DNAmAA)	1.5959	1.20895	2.10671	0.670901	0.581831	0.749177	0.618052	0.534364	0.695277		0.289991	Cardio
2	Epigenetic Clock (PCGrimAge DNAmAA)	1.61538	1.16637	2.23724	0.689134	0.597478	0.768022	0.648716	0.557891	0.729915		0.306878	Cardio
0	Epigenetic Clock (7-CpG DNAmAA)	0.939384	0.699903	1.26081	0.523163	0.436085	0.608855						Cardio
1	Epigenetic Clock (7-CpG DNAmAA)	0.929931	0.695206	1.24391	0.618546	0.532087	0.698095	0.618052	0.534364	0.695277		0.608886	Cardio
2	Epigenetic Clock (7-CpG DNAmAA)	0.936835	0.697147	1.25893	0.648015	0.555971	0.730237	0.648716	0.557891	0.729915		0.56083	Cardio
0	Muscle Strength (HGS cut-off, impaired)	2.06326	1.15871	3.67393	0.588076	0.514607	0.657819						Cardio
1	Muscle Strength (HGS cut-off, impaired)	1.84921	1.02868	3.32422	0.648863	0.558675	0.729543	0.618052	0.534364	0.695277		0.900724	Cardio
2	Muscle Strength (HGS cut-off, impaired)	1.79801	0.981458	3.29393	0.665268	0.572828	0.746554	0.648716	0.557891	0.729915		0.982082	Cardio
0	Timed-Up-and-Go (TUG, impaired)	1.72238	0.922742	3.21499	0.543529	0.478372	0.607229						Cardio
1	Timed-Up-and-Go (TUG, impaired)	1.47048	0.781893	2.76547	0.628424	0.542348	0.707055	0.618052	0.534364	0.695277		0.223744	Cardio
2	Timed-Up-and-Go (TUG, impaired)	1.42524	0.746387	2.72152	0.652216	0.561911	0.732759	0.648716	0.557891	0.729915		0.181345	Cardio
0	Standing Balance Test (Tinetti Test part 1, impaired)	1.35938	0.754435	2.44939	0.533653	0.461414	0.604508						Cardio
1	Standing Balance Test (Tinetti Test part 1, impaired)	1.17504	0.639822	2.15796	0.620671	0.53521	0.699248	0.618052	0.534364	0.695277		0.0889708	Cardio
2	Standing Balance Test (Tinetti Test part 1, impaired)	1.09416	0.58264	2.05475	0.650233	0.558532	0.732024	0.648716	0.557891	0.729915		0.0931717	Cardio
0	Frailty Index (Fried Frailty Index, frail)	1.72796	0.944281	3.16203	0.56262	0.492161	0.630639						Cardio
1	Frailty Index (Fried Frailty Index, frail)	1.58179	0.859565	2.91085	0.63876	0.549843	0.719087	0.618052	0.534364	0.695277		0.144924	Cardio
2	Frailty Index (Fried Frailty Index, frail)	1.42738	0.741046	2.74936	0.655379	0.562646	0.737619	0.648716	0.557891	0.729915		0.132938	Cardio
0	Insulin-Like Growth Factor 1 (IGF-1)	1.05658	0.788797	1.41527	0.518958	0.432817	0.603986						Top3
1	Insulin-Like Growth Factor 1 (IGF-1)	1.13376	0.842971	1.52486	0.602023	0.521466	0.677409	0.60225	0.533981	0.666759		0.416758	Top3
2	Insulin-Like Growth Factor 1 (IGF-1)	1.17234	0.868087	1.58322	0.627724	0.551557	0.698037	0.629098	0.560621	0.692752		0.539411	Top3
0	Growth Differentiation Factor 15 (DNAmGDF15)	1.02964	0.819312	1.29396	0.491053	0.421131	0.561327						Top3
1	Growth Differentiation Factor 15 (DNAmGDF15)	0.86938	0.674217	1.12104	0.607232	0.541191	0.669572	0.60225	0.533981	0.666759		0.0491938	Top3
2	Growth Differentiation Factor 15 (DNAmGDF15)	0.865613	0.670324	1.1178	0.637838	0.571663	0.699169	0.629098	0.560621	0.692752		0.0560654	Top3
0	High Sensitivity C-reactive protein (hsCRP)	1.23369	0.972858	1.56446	0.556599	0.487507	0.623569						Top3
1	High Sensitivity C-reactive protein (hsCRP)	1.2369	0.976911	1.56607	0.610181	0.537337	0.67842	0.60225	0.533981	0.666759		0.100857	Top3
2	High Sensitivity C-reactive protein (hsCRP)	1.22791	0.967532	1.55836	0.643518	0.572908	0.708396	0.629098	0.560621	0.692752		0.0902463	Top3
0	C-Reactive Protein (CRP)	1.1922	0.953022	1.49142	0.54795	0.485196	0.609216						Top3
1	C-Reactive Protein (CRP)	1.19503	0.954955	1.49546	0.6089	0.540169	0.673566	0.60225	0.533981	0.666759		0.102415	Top3
2	C-Reactive Protein (CRP)	1.18383	0.943833	1.48486	0.639311	0.571168	0.702269	0.629098	0.560621	0.692752		0.0861846	Top3
0	Interleukin-6 (IL6)	1.24051	0.96565	1.59361	0.591136	0.479926	0.693742						Top3
1	Interleukin-6 (IL6)	1.23772	0.966367	1.58527	0.622557	0.542227	0.696676	0.60225	0.533981	0.666759		0.657141	Top3
2	Interleukin-6 (IL6)	1.22241	0.950078	1.57281	0.647893	0.569996	0.718644	0.629098	0.560621	0.692752		0.667246	Top3
0	Muscle Mass (BMI-standardized ALM)	1.09027	0.859144	1.38358	0.52212	0.452332	0.591056						Top3
1	Muscle Mass (BMI-standardized ALM)	0.833883	0.552533	1.2585	0.604125	0.524196	0.678854	0.60225	0.533981	0.666759		0.219671	Top3
2	Muscle Mass (BMI-standardized ALM)	0.876646	0.57849	1.32847	0.631126	0.553213	0.702752	0.629098	0.560621	0.692752		0.229998	Top3
0	Hand Grip Strength (HGS)	0.922605	0.733225	1.1609	0.512674	0.44955	0.575395						Top3
1	Hand Grip Strength (HGS)	0.562019	0.385334	0.819717	0.647594	0.579763	0.709953	0.60225	0.533981	0.666759		0.817887	Top3
2	Hand Grip Strength (HGS)	0.570941	0.3883	0.839489	0.663176	0.595308	0.72492	0.629098	0.560621	0.692752		0.803295	Top3
0	Cognitive Health (DSST)	0.705993	0.567896	0.877672	0.578339	0.506914	0.646629						Top3
1	Cognitive Health (DSST)	0.768136	0.614315	0.960474	0.617956	0.54983	0.68174	0.60225	0.533981	0.666759		0.114184	Top3
2	Cognitive Health (DSST)	0.768873	0.611589	0.966607	0.638471	0.570389	0.701413	0.629098	0.560621	0.692752		0.123408	Top3
0	Blood Pressure (systolic)	0.904695	0.716783	1.14187	0.527221	0.463592	0.589978						Top3
1	Blood Pressure (systolic)	0.86279	0.680259	1.0943	0.605276	0.536539	0.670087	0.60225	0.533981	0.666759		0.592524	Top3
2	Blood Pressure (systolic)	0.870936	0.684984	1.10737	0.634643	0.564287	0.699684	0.629098	0.560621	0.692752		0.690277	Top3
0	Epigenetic Clock (DunedinPACE)	1.71551	1.40817	2.08993	0.646642	0.57841	0.70938						Top3
1	Epigenetic Clock (DunedinPACE)	1.65104	1.34206	2.03114	0.660708	0.588301	0.726305	0.60225	0.533981	0.666759		0.0949518	Top3
2	Epigenetic Clock (DunedinPACE)	1.62058	1.3095	2.00555	0.678882	0.608146	0.74226	0.629098	0.560621	0.692752		0.0923223	Top3
0	Epigenetic Clock (Horvath DNAmAA)	1.17221	0.938792	1.46366	0.541998	0.476025	0.606531						Top3
1	Epigenetic Clock (Horvath DNAmAA)	1.12405	0.902495	1.39999	0.609535	0.54083	0.674153	0.60225	0.533981	0.666759		0.356096	Top3
2	Epigenetic Clock (Horvath DNAmAA)	1.11604	0.893321	1.39429	0.633401	0.564156	0.697542	0.629098	0.560621	0.692752		0.314576	Top3
0	Epigenetic Clock (Hannum DNAmAA)	1.2079	0.973283	1.49909	0.546049	0.480514	0.610026						Top3
1	Epigenetic Clock (Hannum DNAmAA)	1.14762	0.923622	1.42593	0.619824	0.555847	0.679894	0.60225	0.533981	0.666759		0.0145332	Top3
2	Epigenetic Clock (Hannum DNAmAA)	1.14776	0.921173	1.43007	0.644624	0.577465	0.706533	0.629098	0.560621	0.692752		0.013574	Top3
0	Epigenetic Clock (PhenoAge DNAmAA)	1.01286	0.80409	1.27583	0.500774	0.43192	0.569599						Top3
1	Epigenetic Clock (PhenoAge DNAmAA)	0.981545	0.777328	1.23941	0.602321	0.533765	0.667084	0.60225	0.533981	0.666759		0.928936	Top3
2	Epigenetic Clock (PhenoAge DNAmAA)	1.00171	0.788644	1.27235	0.629469	0.560655	0.6934	0.629098	0.560621	0.692752		0.933297	Top3
0	Epigenetic Clock (GrimAge DNAmAA)	1.42715	1.1496	1.77172	0.59015	0.519022	0.657696						Top3
1	Epigenetic Clock (GrimAge DNAmAA)	1.37216	1.07924	1.74458	0.621254	0.548522	0.688915	0.60225	0.533981	0.666759		0.595531	Top3
2	Epigenetic Clock (GrimAge DNAmAA)	1.35808	1.04042	1.77272	0.641146	0.568796	0.707597	0.629098	0.560621	0.692752		0.530716	Top3
0	Epigenetic Clock (GrimAge2 DNAmAA)	1.37963	1.11492	1.70719	0.581463	0.508429	0.651093						Top3
1	Epigenetic Clock (GrimAge2 DNAmAA)	1.32399	1.0517	1.66676	0.617125	0.543749	0.685524	0.60225	0.533981	0.666759		0.467393	Top3
2	Epigenetic Clock (GrimAge2 DNAmAA)	1.304	1.01078	1.68229	0.638999	0.567239	0.705048	0.629098	0.560621	0.692752		0.429199	Top3
0	Epigenetic Clock (PCHorvath1 DNAmAA)	1.07511	0.858681	1.3461	0.514266	0.447654	0.580374						Top3
1	Epigenetic Clock (PCHorvath1 DNAmAA)	1.05775	0.845491	1.3233	0.605534	0.537349	0.669844	0.60225	0.533981	0.666759		0.334403	Top3
2	Epigenetic Clock (PCHorvath1 DNAmAA)	1.0501	0.83401	1.32217	0.631714	0.562988	0.695477	0.629098	0.560621	0.692752		0.339184	Top3
0	Epigenetic Clock (PCHorvath2 DNAmAA)	1.13963	0.913687	1.42143	0.524942	0.453817	0.595069						Top3
1	Epigenetic Clock (PCHorvath2 DNAmAA)	1.1263	0.904124	1.40308	0.610974	0.5432	0.674713	0.60225	0.533981	0.666759		0.0785727	Top3
2	Epigenetic Clock (PCHorvath2 DNAmAA)	1.12376	0.895338	1.41046	0.637407	0.56873	0.700898	0.629098	0.560621	0.692752		0.0736928	Top3
0	Epigenetic Clock (PCHannum DNAmAA)	1.22059	0.980576	1.51934	0.536938	0.468554	0.603961						Top3
1	Epigenetic Clock (PCHannum DNAmAA)	1.1786	0.947719	1.46574	0.620548	0.553875	0.682961	0.60225	0.533981	0.666759		0.211853	Top3
2	Epigenetic Clock (PCHannum DNAmAA)	1.16724	0.936571	1.45473	0.642324	0.574064	0.705261	0.629098	0.560621	0.692752		0.200987	Top3
0	Epigenetic Clock (PCPhenoAge DNAmAA)	1.20652	0.977916	1.48856	0.544628	0.474548	0.612983						Top3
1	Epigenetic Clock (PCPhenoAge DNAmAA)	1.17158	0.950961	1.44339	0.619334	0.55097	0.683272	0.60225	0.533981	0.666759		0.879176	Top3
2	Epigenetic Clock (PCPhenoAge DNAmAA)	1.17122	0.94497	1.45165	0.638925	0.569653	0.702862	0.629098	0.560621	0.692752		0.844305	Top3
0	Epigenetic Clock (PCGrimAge DNAmAA)	1.35792	1.0975	1.68012	0.57115	0.497047	0.642194						Top3
1	Epigenetic Clock (PCGrimAge DNAmAA)	1.32023	1.04453	1.66869	0.623103	0.55416	0.687398	0.60225	0.533981	0.666759		0.544183	Top3
2	Epigenetic Clock (PCGrimAge DNAmAA)	1.30402	1.00446	1.69291	0.639824	0.569082	0.704974	0.629098	0.560621	0.692752		0.536087	Top3
0	Epigenetic Clock (7-CpG DNAmAA)	0.92554	0.733426	1.16798	0.523396	0.457842	0.588154						Top3
1	Epigenetic Clock (7-CpG DNAmAA)	0.906805	0.718944	1.14376	0.607397	0.538265	0.672477	0.60225	0.533981	0.666759		0.939304	Top3
2	Epigenetic Clock (7-CpG DNAmAA)	0.908756	0.717553	1.15091	0.631501	0.562108	0.695847	0.629098	0.560621	0.692752		0.8805	Top3
0	Muscle Strength (HGS cut-off, impaired)	1.91395	1.2156	3.01348	0.57591	0.519098	0.630785						Top3
1	Muscle Strength (HGS cut-off, impaired)	1.78819	1.1284	2.83375	0.629522	0.558666	0.695208	0.60225	0.533981	0.666759		0.959959	Top3
2	Muscle Strength (HGS cut-off, impaired)	1.7398	1.08524	2.78916	0.648992	0.579481	0.712709	0.629098	0.560621	0.692752		0.885551	Top3
0	Timed-Up-and-Go (TUG, impaired)	2.06007	1.28209	3.31013	0.568383	0.514546	0.620651						Top3
1	Timed-Up-and-Go (TUG, impaired)	1.83674	1.13637	2.96876	0.625141	0.55353	0.691664	0.60225	0.533981	0.666759		0.40537	Top3
2	Timed-Up-and-Go (TUG, impaired)	1.77166	1.08738	2.88655	0.642979	0.572428	0.70783	0.629098	0.560621	0.692752		0.334149	Top3
0	Standing Balance Test (Tinetti Test part 1, impaired)	1.49168	0.94502	2.35455	0.546762	0.48968	0.60264						Top3
1	Standing Balance Test (Tinetti Test part 1, impaired)	1.3766	0.862069	2.19823	0.613338	0.54232	0.679842	0.60225	0.533981	0.666759		0.523803	Top3
2	Standing Balance Test (Tinetti Test part 1, impaired)	1.28967	0.79877	2.08228	0.640778	0.571555	0.704597	0.629098	0.560621	0.692752		0.541328	Top3
0	Frailty Index (Fried Frailty Index, frail)	2.32806	1.41009	3.84365	0.59886	0.546601	0.648964						Top3
1	Frailty Index (Fried Frailty Index, frail)	2.20801	1.33274	3.6581	0.65297	0.585467	0.714836	0.60225	0.533981	0.666759		0.202992	Top3
2	Frailty Index (Fried Frailty Index, frail)	2.03827	1.19513	3.47625	0.660397	0.59172	0.722932	0.629098	0.560621	0.692752		0.192978	Top3

### Sheet: STable12
Supplementary Table 12: C-Index of Cox regression models with and without markers of aging and confounding variables. Model 1 includes age and sex and model 2 contains in addition to variables from model 1 alcohol, smoking, physical activity, genetic heredity.
Maxium Model (all 14 biomarker of ageing)
Model	C-Index	C-Index lower 95% CI	C-Index higher 95% CI
Minimal Model (no additional variables)	0.651	0.545	0.744
Minimal Model (incl. variables Model 1)	0.704	0.627	0.77
Minimal Model (incl. variables Model 2)	0.72	0.64	0.789
Only variables Model 1	0.665	0.602	0.722
Only variables Model 2	0.68	0.615	0.738
Minimal Model (Epigenetic Age, Muscle Mass, and Standing Balance test)
Model	C-Index	C-Index lower 95% CI	C-Index higher 95% CI
Maximum Model (no additional variables)	0.628	0.56	0.69
Maximum Model (incl. variables Model 1)	0.69	0.625	0.748
Maximum Model (incl. variables Model 2)	0.705	0.642	0.761
Only variables Model 1	0.665	0.602	0.722
Only variables Model 2	0.68	0.615	0.738
